# Characterising *Streptococcus pneumoniae* Transmission Patterns in Malawi Through Genomic and Statistical Modelling

**DOI:** 10.1101/2024.11.22.24317796

**Authors:** Rory Cave, James Chirombo, Uri Obolski, Sophie Belman, Akuzike Kalizang’oma, Thandie S. Mwalukomo, Arox Kamng’ona, Comfort Brown, Jacquline Msefula, Farouck Bonomali, Roseline Nyirenda, Todd D. Swarthout, Brenda Kwambana-Adams, Neil French, Robert S. Heyderman

## Abstract

Controlling the carriage and transmission of *Streptococcus pneumoniae* in children from high-disease burden countries is crucial for disease prevention. To assess the rate of spread, and the factors associated with the high frequency of transmission despite pneumococcal conjugate vaccine (PCV) introduction, we measured evolution divergence time using the whole genome sequences of *S. pneumoniae* collected from 1,617 child participants from Blantyre, Malawi between 2015 and 2019. These children included both PCV13 vaccinated children aged 2 to 7 years and PCV13 unvaccinated children aged 5 to 10 years who were age ineligible when PCV was introduced. Using a generalized additive mixed model (GAMM) and relative risk (RR) frameworks, while accounting for household geospatial distances, we found that the spread of lineages became widespread across the population of Blantyre over approximately four years, with transmission being more likely between neighbouring households. Logistic regression and random forest models predicted a higher incidence of events among preschool children in densely populated, higher socioeconomic areas. Additionally, recent transmission was linked to recently expanding, non-vaccine serotype lineages that are penicillin non-susceptible. Our findings suggest that enhancing vaccine-mediated immunity among preschool-aged children in high density settings could reduce transmission of disease-causing and antimicrobial-resistant pneumococcal lineages, therefore strengthening herd protection for vulnerable individuals (e.g. very young children and people living with HIV).

## Supplemental Tables for "Characterising *Streptococcus pneumoniae* Transmission Patterns in Malawi Through Genomic and Statistical Modelling"

### Sheet: Table S1
Table 1: PCVPA pneumococcal dataset
id	GPSC	ST	Serotype	Penicillin MIC (μg/mL)	Erythromycin resistance gene	tetracycline resistance gene	Year sample collected	cohort
WTCHG_769357_71955267	65	2053	13	0.12	Absent	Absent	2018.58	vacc'd 2-7 yrs
WTCHG_774611_73305306	904;9	18728	14	0.25	Absent	Present	2019.29	vacc'd 2-7 yrs
WTCHG_769357_72675243	92	7105	7C	0.03	Absent	Absent	2018.57	vacc'd 2-7 yrs
WTCHG_774611_73735349	102	4423	23B	0.25	Absent	Absent	2019.2	vacc'd 2-7 yrs
WTCHG_774611_73505326	14	Novel ST	23F	0.25	Present	Present	2019.21	vacc'd 2-7 yrs
WTCHG_769357_72685244	21	347	19F	0.25	Absent	Present	2018.59	vacc'd 2-7 yrs
WTCHG_774611_73315307	65	2053	23B	0.25	Present	Present	2019.33	vacc'd 2-7 yrs
WTCHG_774611_73665342	5	10603	15B/C	0.5	Absent	Absent	2019.27	vacc'd 2-7 yrs
WTCHG_769357_71275103	116	Novel ST	23A	0.03	Absent	Absent	2018.56	vacc'd 2-7 yrs
WTCHG_769357_71025174	102	4423	23B	0.25	Absent	Absent	2018.57	vacc'd 2-7 yrs
WTCHG_769357_71045176	102	4423	23B	0.25	Absent	Absent	2018.57	vacc'd 2-7 yrs
WTCHG_774610_72335209	54	5778	9V	0.03	Absent	Absent	2018.6	vacc'd 2-7 yrs
WTCHG_769357_72455221	163	10568	11A	0.03	Absent	Absent	2018.6	vacc'd 2-7 yrs
WTCHG_769357_72305206	201	11774	21	0.03	Absent	Absent	2018.58	vacc'd 2-7 yrs
WTCHG_444991_261150	34	Novel ST	34	0.06	Absent	Absent	2017.23	vacc'd 2-7 yrs
WTCHG_769357_72335209	5	Novel ST	11A	0.25	Absent	Absent	2018.58	vacc'd 2-7 yrs
WTCHG_769357_72295205	104	6030	16F	0.03	Absent	Absent	2018.58	vacc'd 2-7 yrs
WTCHG_769357_72275203	21	7142	19F	0.25	Absent	Present	2018.57	vacc'd 2-7 yrs
WTCHG_769357_72875263	904;9	18728	14	0.25	Absent	Present	2018.6	vacc'd 2-7 yrs
WTCHG_769357_72375213	880;22;857;882	10554	15A	0.03	Absent	Absent	2018.59	vacc'd 2-7 yrs
WTCHG_774611_73695345	65	2053	13	0.12	Absent	Absent	2019.22	vacc'd 2-7 yrs
WTCHG_769357_72475223	201	11774	21	0.03	Absent	Absent	2018.6	vacc'd 2-7 yrs
WTCHG_774610_73565332	92	10587	7C	0.03	Absent	Absent	2018.6	vacc'd 2-7 yrs
WTCHG_769357_72615237	65	2053	13	0.12	Absent	Absent	2018.58	vacc'd 2-7 yrs
WTCHG_769357_72705246	102	4423	23B	0.25	Absent	Absent	2018.6	vacc'd 2-7 yrs
WTCHG_774611_73655341	65	2053	13	0.12	Present	Present	2019.2	vacc'd 2-7 yrs
WTCHG_774611_73355311	5	172	15B/C	0.12	Present	Present	2019.22	vacc'd 2-7 yrs
WTCHG_769357_71685144	13	12945	6A	0.03	Absent	Absent	2018.56	vacc'd 2-7 yrs
WTCHG_585650_208191	13	Novel ST	6A	0.03	Absent	Absent	2018.3	vacc'd 2-7 yrs
WTCHG_769357_72415217	5	361	35B	0.25	Absent	Absent	2018.57	vacc'd 2-7 yrs
WTCHG_769357_72355211	21	7142	19F	0.25	Absent	Present	2018.57	vacc'd 2-7 yrs
WTCHG_774611_72425218	30	4084	10B	0.03	Absent	Present	2019.24	vacc'd 2-7 yrs
WTCHG_379286_291189	880;22;857;882	10554	11A	0.03	Absent	Absent	2015.61	vacc'd 2-7 yrs
WTCHG_769357_72175193	43	3214	35A	0.06	Present	Present	2018.56	vacc'd 2-7 yrs
WTCHG_379286_229189	148;903	9519	untypable	0.25	Present	Present	2015.59	vacc'd 2-7 yrs
WTCHG_774610_72415217	21	10572	19F	0.25	Absent	Present	2018.59	vacc'd 2-7 yrs
WTCHG_769357_72325208	5	Novel ST	19F	0.25	Absent	Present	2018.62	vacc'd 2-7 yrs
WTCHG_769357_72545230	65	2053	13	0.12	Absent	Absent	2018.62	vacc'd 2-7 yrs
WTCHG_769357_72215197	5	361	35B	0.25	Present	Present	2018.62	vacc'd 2-7 yrs
WTCHG_444990_259126	92	10587	7C	0.03	Absent	Absent	2016.81	vacc'd 2-7 yrs
WTCHG_769357_72865262	65	2053	13	0.12	Absent	Absent	2018.62	vacc'd 2-7 yrs
WTCHG_769357_72535229	102	4423	23B	0.25	Absent	Absent	2018.59	vacc'd 2-7 yrs
WTCHG_769357_72165288	228	2795	28F	0.03	Present	Present	2018.62	vacc'd 2-7 yrs
WTCHG_385771_288103	43	3214	35A	0.06	Present	Present	2015.9	vacc'd 2-7 yrs
WTCHG_441196_205154	880;22;857;882	Novel ST	15A	0.03	Absent	Absent	2016.26	vacc'd 2-7 yrs
WTCHG_598912_246171	14	2059	23F	0.25	Present	Present	2017.93	vacc'd 2-7 yrs
WTCHG_769357_72085280	148;903	9519	untypable	0.25	Present	Present	2018.62	vacc'd 2-7 yrs
WTCHG_444991_209189	217	5258	34	0.03	Absent	Absent	2017.21	vacc'd 2-7 yrs
WTCHG_444991_267127	30	4084	10B	0.03	Absent	Present	2017.24	vacc'd 2-7 yrs
WTCHG_444991_214129	54	9473	9V	0.25	Absent	Absent	2017.24	vacc'd 2-7 yrs
WTCHG_598912_234174	21	347	19F	0.25	Absent	Present	2017.22	vacc'd 2-7 yrs
WTCHG_585651_285152	880;22;857;882	Novel ST	15A	0.03	Absent	Absent	2017.51	vacc'd 2-7 yrs
WTCHG_444991_283129	13	9920	6A	0.03	Absent	Absent	2017.21	vacc'd 2-7 yrs
WTCHG_585648_275170	163	10568	11A	0.03	Absent	Absent	2017.51	vacc'd 2-7 yrs
WTCHG_379286_229102	30	Novel ST	10B	0.03	Present	Present	2015.56	vacc'd 2-7 yrs
WTCHG_598912_227133	201	11774	21	0.03	Absent	Absent	2017.21	vacc'd 2-7 yrs
WTCHG_444991_204154	102	Novel ST	23B	0.06	Absent	Absent	2017.22	vacc'd 2-7 yrs
WTCHG_441197_256185	148;903	9519	untypable	0.25	Present	Present	2016.52	vacc'd 2-7 yrs
WTCHG_444991_276157	65	2053	13	0.12	Absent	Absent	2017.24	vacc'd 2-7 yrs
WTCHG_444991_276140	92	10587	7C	0.03	Absent	Absent	2017.24	vacc'd 2-7 yrs
WTCHG_441197_255173	217	9524	34	0.03	Absent	Absent	2016.52	vacc'd 2-7 yrs
WTCHG_444991_264186	13	12945	6A	0.03	Absent	Absent	2017.24	vacc'd 2-7 yrs
WTCHG_598912_296189	217	5258	34	0.03	Absent	Absent	2017.22	vacc'd 2-7 yrs
WTCHG_444991_270163	201	11774	21	0.03	Absent	Absent	2017.21	vacc'd 2-7 yrs
WTCHG_598912_242173	211	7604	untypable	0.03	Absent	Absent	2016.93	vacc'd 2-7 yrs
WTCHG_444991_222169	116	Novel ST	23A	0.03	Present	Present	2017.14	unvacc'd 5-10yrs
WTCHG_585651_210119	102	10880	23B	0.03	Absent	Absent	2017.6	vacc'd 2-7 yrs
WTCHG_444990_255124	14	Novel ST	23F	0.25	Present	Present	2016.95	vacc'd 2-7 yrs
WTCHG_585651_264112	148;903	9519	untypable	0.25	Present	Present	2017.65	vacc'd 2-7 yrs
WTCHG_585651_277146	201	11774	21	0.03	Absent	Absent	2017.61	vacc'd 2-7 yrs
WTCHG_385771_263103	65	2053	13	0.12	Absent	Absent	2015.93	vacc'd 2-7 yrs
WTCHG_585651_206166	60	3265	untypable	0.03	Absent	Absent	2017.65	vacc'd 2-7 yrs
WTCHG_385771_262103	880;22;857;882	10554	15A	0.03	Absent	Absent	2015.84	vacc'd 2-7 yrs
WTCHG_585651_275170	163	10633	11A	0.03	Absent	Present	2017.68	vacc'd 2-7 yrs
WTCHG_585651_208107	40	Novel ST	18C	0.03	Absent	Absent	2017.65	vacc'd 2-7 yrs
WTCHG_441196_250173	148;903	Novel ST	untypable	0.25	Present	Present	2016.52	vacc'd 2-7 yrs
WTCHG_585651_216191	21	347	19F	0.25	Absent	Absent	2017.58	vacc'd 2-7 yrs
WTCHG_585650_215117	5	10603	15B/C	0.5	Absent	Absent	2017.68	vacc'd 2-7 yrs
WTCHG_444990_239183	102	10880	23B	0.03	Absent	Absent	2016.8	vacc'd 2-7 yrs
WTCHG_585651_240194	145	5483	29	0.03	Absent	Absent	2017.6	vacc'd 2-7 yrs
WTCHG_379285_271190	163	Novel ST	11A	0.06	Absent	Present	2015.56	vacc'd 2-7 yrs
WTCHG_585651_205143	116	5080	23A	0.03	Absent	Absent	2017.58	vacc'd 2-7 yrs
WTCHG_585651_207178	104	6030	16F	0.03	Absent	Absent	2017.55	vacc'd 2-7 yrs
WTCHG_598912_211165	116	5080	23A	0.03	Absent	Absent	2017.68	vacc'd 2-7 yrs
WTCHG_585651_282181	21	10572	19F	0.25	Absent	Present	2017.6	vacc'd 2-7 yrs
WTCHG_585650_245160	65	2053	13	0.12	Present	Present	2017.61	vacc'd 2-7 yrs
WTCHG_585651_250124	102	9566	23B	0.03	Absent	Absent	2017.65	vacc'd 2-7 yrs
WTCHG_585651_232193	21	347	19F	0.25	Absent	Absent	2017.65	vacc'd 2-7 yrs
WTCHG_585651_254172	148;903	Novel ST	untypable	0.25	Present	Present	2017.67	vacc'd 2-7 yrs
WTCHG_379286_269189	163	Novel ST	11A	0.06	Absent	Present	2015.58	vacc'd 2-7 yrs
WTCHG_444990_211165	10	17791	3	0.5	Absent	Present	2016.94	vacc'd 2-7 yrs
WTCHG_774610_73575333	92	7105	7C	0.03	Absent	Absent	2018.82	vacc'd 2-7 yrs
WTCHG_774611_73455321	5	10599	35B	0.25	Absent	Absent	2019.32	vacc'd 2-7 yrs
WTCHG_444990_217109	455	19206	9L	0.03	Absent	Absent	2016.8	vacc'd 2-7 yrs
WTCHG_777461_71675143	163	Novel ST	11A	0.06	Absent	Present	2019.24	vacc'd 2-7 yrs
WTCHG_585648_295120	30	7055	10B	0.03	Absent	Present	2017.53	vacc'd 2-7 yrs
WTCHG_774610_70665042	163	10568	11A	0.03	Absent	Absent	2019.32	vacc'd 2-7 yrs
WTCHG_441197_243136	43	3214	11A	0.06	Present	Present	2016.55	vacc'd 2-7 yrs
WTCHG_769357_70395015	148;903	12685	untypable	0.25	Present	Present	2019.36	vacc'd 2-7 yrs
WTCHG_774611_70205092	102	4423	23B	0.25	Absent	Absent	2019.34	vacc'd 2-7 yrs
WTCHG_441197_271122	880;22;857;882	14895	15A	0.03	Absent	Absent	2016.63	vacc'd 2-7 yrs
WTCHG_441196_276139	455	19206	9L	0.03	Absent	Absent	2016.13	vacc'd 2-7 yrs
WTCHG_441197_215117	21	10572	19F	0.25	Absent	Present	2016.66	vacc'd 2-7 yrs
WTCHG_441197_204154	211	7604	untypable	0.03	Absent	Absent	2016.63	vacc'd 2-7 yrs
WTCHG_441197_247113	217	5258	34	0.03	Absent	Absent	2016.63	vacc'd 2-7 yrs
WTCHG_441197_248101	163	10568	11A	0.03	Absent	Absent	2016.65	vacc'd 2-7 yrs
WTCHG_385771_235104	184	9552	20	0.03	Absent	Absent	2015.9	vacc'd 2-7 yrs
WTCHG_441197_268158	217	5258	34	0.03	Absent	Absent	2016.68	vacc'd 2-7 yrs
WTCHG_441197_221140	102	10880	23B	0.03	Absent	Absent	2016.65	vacc'd 2-7 yrs
WTCHG_774610_72625238	163	10633	11A	0.03	Absent	Present	2018.64	vacc'd 2-7 yrs
WTCHG_441197_239114	13	10750	6A	0.06	Absent	Absent	2016.67	vacc'd 2-7 yrs
WTCHG_441197_279121	102	10880	23B	0.03	Absent	Absent	2016.67	vacc'd 2-7 yrs
WTCHG_441197_246125	880;22;857;882	Novel ST	15A	0.03	Absent	Absent	2016.65	vacc'd 2-7 yrs
WTCHG_598912_214167	5	10603	15B/C	0.5	Absent	Absent	2017.94	vacc'd 2-7 yrs
WTCHG_441197_210177	163	10568	11A	0.03	Absent	Absent	2016.66	vacc'd 2-7 yrs
WTCHG_441197_208106	5	10603	15B/C	0.5	Absent	Absent	2016.68	vacc'd 2-7 yrs
WTCHG_441197_289191	211	7604	untypable	0.03	Absent	Absent	2016.68	vacc'd 2-7 yrs
WTCHG_441197_249196	65	2053	13	0.12	Absent	Absent	2016.63	vacc'd 2-7 yrs
WTCHG_441197_247184	163	10568	11A	0.03	Absent	Absent	2016.68	vacc'd 2-7 yrs
WTCHG_769357_71605136	10	700	3	0.5	Absent	Present	2018.57	vacc'd 2-7 yrs
WTCHG_441197_230127	148;903	9519	untypable	0.25	Present	Present	2016.64	vacc'd 2-7 yrs
WTCHG_441197_234174	880;22;857;882	Novel ST	9V	0.03	Absent	Absent	2016.64	vacc'd 2-7 yrs
WTCHG_769357_71765152	10	700	3	0.5	Absent	Present	2018.57	vacc'd 2-7 yrs
WTCHG_379286_244189	17	9457	19A	0.25	Absent	Absent	2015.86	vacc'd 2-7 yrs
WTCHG_441197_286132	104	6030	16F	0.03	Absent	Absent	2016.65	vacc'd 2-7 yrs
WTCHG_441197_227163	17	Novel ST	19A	0.25	Absent	Absent	2016.68	vacc'd 2-7 yrs
WTCHG_441197_270134	65	2053	13	0.12	Absent	Absent	2016.68	vacc'd 2-7 yrs
WTCHG_441197_216105	880;22;857;882	10554	15A	0.03	Absent	Absent	2016.72	vacc'd 2-7 yrs
WTCHG_598913_210178	211	7604	untypable	0.03	Absent	Absent	2017.93	vacc'd 2-7 yrs
WTCHG_441195_232193	43	3214	35A	0.06	Present	Present	2016.05	vacc'd 2-7 yrs
WTCHG_444991_226175	455	19206	9L	0.03	Absent	Absent	2017.28	vacc'd 2-7 yrs
WTCHG_441197_274181	13	9920	6A	0.03	Absent	Absent	2016.67	vacc'd 2-7 yrs
WTCHG_441197_252160	10	15805	3	0.5	Absent	Present	2016.67	vacc'd 2-7 yrs
WTCHG_379285_243190	163	Novel ST	11A	0.06	Absent	Present	2015.56	vacc'd 2-7 yrs
WTCHG_441197_293143	13	9920	6A	0.03	Absent	Absent	2016.67	vacc'd 2-7 yrs
WTCHG_441197_207118	201	11774	21	0.03	Absent	Absent	2016.63	unvacc'd 5-10yrs
WTCHG_441197_223116	184	9552	20	0.03	Absent	Absent	2016.65	vacc'd 2-7 yrs
WTCHG_441195_266183	116	Novel ST	23F	0.03	Absent	Absent	2016.11	vacc'd 2-7 yrs
WTCHG_598913_257196	5	172	15B/C	0.12	Present	Present	2017.94	vacc'd 2-7 yrs
WTCHG_774611_73375313	102	4423	23B	0.25	Absent	Absent	2019.34	vacc'd 2-7 yrs
WTCHG_774611_73405316	116	Novel ST	23A	0.03	Absent	Absent	2019.34	vacc'd 2-7 yrs
WTCHG_774611_73425318	65	2053	13	0.12	Absent	Absent	2019.35	vacc'd 2-7 yrs
WTCHG_774611_73325308	13	10750	6A	0.03	Absent	Absent	2019.34	vacc'd 2-7 yrs
WTCHG_444991_228146	5	10603	15B/C	0.5	Absent	Absent	2016.74	vacc'd 2-7 yrs
WTCHG_598912_290179	148;903	9519	untypable	0.25	Present	Present	2017.7	vacc'd 2-7 yrs
WTCHG_585650_262162	13	9506	6A	0.03	Absent	Absent	2018.39	vacc'd 2-7 yrs
WTCHG_774610_70545030	116	Novel ST	23A	0.03	Absent	Absent	2019.34	vacc'd 2-7 yrs
WTCHG_777461_70825058	21	10572	19F	0.25	Absent	Present	2019.35	vacc'd 2-7 yrs
WTCHG_441195_282116	148;903	Novel ST	untypable	0.25	Present	Present	2016.02	vacc'd 2-7 yrs
WTCHG_769357_70375013	104	6030	16F	0.03	Absent	Absent	2019.36	vacc'd 2-7 yrs
WTCHG_385771_249103	92	Novel ST	15B/C	0.12	Absent	Absent	2015.86	unvacc'd 5-10yrs
WTCHG_444990_210177	21	10572	19F	0.25	Absent	Present	2016.96	vacc'd 2-7 yrs
WTCHG_385771_280103	148;903	9519	untypable	0.25	Present	Present	2015.86	vacc'd 2-7 yrs
WTCHG_769357_70405016	34	Novel ST	34	0.5	Absent	Absent	2019.35	vacc'd 2-7 yrs
WTCHG_769357_72255201	5	10603	15B/C	0.5	Absent	Absent	2018.57	vacc'd 2-7 yrs
WTCHG_585651_246171	455	Novel ST	35B	0.03	Absent	Absent	2017.7	vacc'd 2-7 yrs
WTCHG_774611_70125084	17	12154	19A	0.25	Present	Present	2019.32	vacc'd 2-7 yrs
WTCHG_444990_294131	10	Novel ST	3	0.5	Absent	Present	2016.95	vacc'd 2-7 yrs
WTCHG_774611_70215093	102	4423	23B	0.25	Absent	Absent	2019.35	vacc'd 2-7 yrs
WTCHG_777461_70915067	13	12945	6A	0.03	Absent	Absent	2019.29	vacc'd 2-7 yrs
WTCHG_769357_70355011	21	10572	19F	0.25	Absent	Present	2019.34	vacc'd 2-7 yrs
WTCHG_585648_240103	102	Novel ST	23B	0.03	Absent	Absent	2017.34	vacc'd 2-7 yrs
WTCHG_441197_212144	145	Novel ST	29	0.03	Absent	Absent	2016.55	vacc'd 2-7 yrs
WTCHG_769357_70445020	13	9506	6A	0.03	Absent	Absent	2019.34	vacc'd 2-7 yrs
WTCHG_769357_70275003	5	Novel ST	35D	0.25	Absent	Absent	2019.34	vacc'd 2-7 yrs
WTCHG_441195_267171	116	5080	23A	0.03	Absent	Absent	2016.15	vacc'd 2-7 yrs
WTCHG_441195_287121	21	347	19F	0.25	Absent	Absent	2016.15	vacc'd 2-7 yrs
WTCHG_441195_240103	211	7604	untypable	0.03	Absent	Absent	2016.14	vacc'd 2-7 yrs
WTCHG_598912_288188	211	7604	untypable	0.03	Absent	Absent	2017.95	vacc'd 2-7 yrs
WTCHG_598912_284140	65	2053	13	0.12	Absent	Absent	2017.93	vacc'd 2-7 yrs
WTCHG_441195_291168	455	19206	9L	0.03	Absent	Absent	2016.15	vacc'd 2-7 yrs
WTCHG_441195_268159	5	172	15B/C	0.12	Absent	Absent	2016.15	vacc'd 2-7 yrs
WTCHG_441195_246126	10	700	3	0.5	Absent	Present	2016.14	vacc'd 2-7 yrs
WTCHG_769357_71635139	65	2053	13	0.12	Absent	Absent	2018.55	vacc'd 2-7 yrs
WTCHG_441195_279122	10	700	3	0.5	Absent	Present	2016.15	unvacc'd 5-10yrs
WTCHG_441195_245138	116	Novel ST	23A	0.03	Present	Present	2016.15	unvacc'd 5-10yrs
WTCHG_585650_267170	5	10599	35D	0.25	Absent	Absent	2018.41	vacc'd 2-7 yrs
WTCHG_585650_226122	880;22;857;882	10554	15A	0.03	Absent	Absent	2018.41	vacc'd 2-7 yrs
WTCHG_441195_219132	880;22;857;882	5902	9V	0.03	Present	Present	2015.9	vacc'd 2-7 yrs
WTCHG_441196_266183	43	Novel ST	19A	0.06	Present	Present	2016.25	vacc'd 2-7 yrs
WTCHG_441197_290118	92	7105	7C	0.03	Absent	Absent	2016.54	vacc'd 2-7 yrs
WTCHG_585650_273193	10	10879	19F	1	Present	Present	2018.41	vacc'd 2-7 yrs
WTCHG_585650_276157	880;22;857;882	10554	15A	0.03	Absent	Absent	2018.41	vacc'd 2-7 yrs
WTCHG_585650_268158	228	2795	28F	0.25	Present	Present	2018.42	vacc'd 2-7 yrs
WTCHG_585650_221157	5	Novel ST	35B	0.25	Absent	Absent	2018.42	vacc'd 2-7 yrs
WTCHG_585650_218121	102	4423	23B	0.25	Absent	Absent	2018.42	vacc'd 2-7 yrs
WTCHG_585650_275169	5	10603	15B/C	0.5	Absent	Absent	2018.42	vacc'd 2-7 yrs
WTCHG_598912_291129	65	Novel ST	13	0.12	Absent	Absent	2017.91	vacc'd 2-7 yrs
WTCHG_585650_293143	21	347	19F	0.25	Present	Present	2018.41	vacc'd 2-7 yrs
WTCHG_769357_71985270	5	Novel ST	15B/C	0.12	Absent	Present	2018.62	vacc'd 2-7 yrs
WTCHG_774610_72535229	17	8309	19A	0.25	Absent	Absent	2018.64	vacc'd 2-7 yrs
WTCHG_441197_258114	145	Novel ST	29	0.03	Absent	Absent	2016.53	vacc'd 2-7 yrs
WTCHG_774610_72145286	102	4423	23B	0.25	Absent	Absent	2018.64	vacc'd 2-7 yrs
WTCHG_774610_72545230	148;903	9519	untypable	0.25	Present	Present	2018.65	vacc'd 2-7 yrs
WTCHG_444990_293154	40	5266	18C	0.03	Absent	Absent	2016.78	vacc'd 2-7 yrs
WTCHG_598912_220144	14	6279	23B	0.25	Present	Present	2017.92	vacc'd 2-7 yrs
WTCHG_769357_72765252	201	11774	21	0.03	Absent	Absent	2018.62	vacc'd 2-7 yrs
WTCHG_441197_223181	148;903	9519	untypable	0.25	Present	Present	2016.53	vacc'd 2-7 yrs
WTCHG_598912_217108	5	10599	35B	0.25	Absent	Absent	2017.92	vacc'd 2-7 yrs
WTCHG_444990_213156	21	Novel ST	19F	0.25	Absent	Absent	2016.81	vacc'd 2-7 yrs
WTCHG_774610_72175193	104	6030	16F	0.03	Absent	Absent	2018.62	vacc'd 2-7 yrs
WTCHG_441197_205155	102	10880	23B	0.03	Absent	Absent	2016.51	vacc'd 2-7 yrs
WTCHG_769357_72565232	184	12750	20	0.06	Absent	Present	2018.62	vacc'd 2-7 yrs
WTCHG_769357_72405216	102	4423	23B	0.25	Absent	Absent	2018.62	vacc'd 2-7 yrs
WTCHG_774611_72455221	65	2053	13	0.12	Absent	Absent	2019.29	vacc'd 2-7 yrs
WTCHG_774611_73595335	60	3265	untypable	0.03	Absent	Absent	2019.2	vacc'd 2-7 yrs
WTCHG_585650_271175	13	9506	6A	0.03	Absent	Absent	2018.39	vacc'd 2-7 yrs
WTCHG_769357_72185194	5	10599	35B	0.25	Absent	Absent	2018.53	vacc'd 2-7 yrs
WTCHG_777461_71685144	904;9	782	14	0.25	Absent	Present	2019.22	vacc'd 2-7 yrs
WTCHG_441195_257101	148;903	9519	untypable	0.25	Present	Present	2015.97	vacc'd 2-7 yrs
WTCHG_585651_259125	14	243	23F	0.06	Present	Present	2017.38	vacc'd 2-7 yrs
WTCHG_585651_212143	104	6030	16F	0.03	Absent	Absent	2017.55	vacc'd 2-7 yrs
WTCHG_585651_226121	904;9	Novel ST	14	0.25	Absent	Present	2017.55	vacc'd 2-7 yrs
WTCHG_774611_72355211	65	2053	13	0.12	Absent	Absent	2019.24	vacc'd 2-7 yrs
WTCHG_774611_73485324	102	4423	23B	0.25	Absent	Absent	2019.2	vacc'd 2-7 yrs
WTCHG_774611_72145286	34	9546	34	0.03	Absent	Absent	2019.27	vacc'd 2-7 yrs
WTCHG_774611_73335309	148;903	9519	untypable	0.25	Present	Present	2019.19	vacc'd 2-7 yrs
WTCHG_598913_295120	60	3265	untypable	0.03	Absent	Absent	2017.96	vacc'd 2-7 yrs
WTCHG_777461_71125184	14	2059	23F	0.25	Present	Present	2019.22	vacc'd 2-7 yrs
WTCHG_777461_71655141	21	Novel ST	19F	0.25	Present	Present	2019.21	vacc'd 2-7 yrs
WTCHG_777461_71725148	163	10568	11A	0.03	Absent	Absent	2019.21	vacc'd 2-7 yrs
WTCHG_385771_274103	65	2053	13	0.12	Absent	Absent	2015.9	vacc'd 2-7 yrs
WTCHG_598912_207118	34	Novel ST	34	0.03	Absent	Absent	2017.02	vacc'd 2-7 yrs
WTCHG_777461_71275103	21	347	19F	0.25	Absent	Absent	2019.24	vacc'd 2-7 yrs
WTCHG_385771_237103	5	Novel ST	15B/C	0.25	Present	Present	2015.91	vacc'd 2-7 yrs
WTCHG_777461_71565132	33	11770	16F	0.06	Absent	Absent	2019.19	vacc'd 2-7 yrs
WTCHG_585650_295178	92	7105	7C	0.03	Absent	Absent	2018.42	vacc'd 2-7 yrs
WTCHG_777461_71415117	217	5258	34	0.03	Absent	Absent	2019.1	vacc'd 2-7 yrs
WTCHG_441196_206166	455	19206	9L	0.03	Absent	Absent	2016.26	vacc'd 2-7 yrs
WTCHG_777461_73075379	880;22;857;882	10554	15A	0.03	Absent	Absent	2019.13	unvacc'd 5-10yrs
WTCHG_444990_227134	102	10880	23B	0.03	Absent	Absent	2016.81	vacc'd 2-7 yrs
WTCHG_444991_235135	65	2053	13	0.12	Absent	Absent	2017.14	unvacc'd 5-10yrs
WTCHG_769357_71825158	116	5080	23A	0.03	Absent	Absent	2018.55	vacc'd 2-7 yrs
WTCHG_769357_71405116	30	7055	10B	0.03	Present	Present	2018.51	vacc'd 2-7 yrs
WTCHG_769357_71455121	17	4873	19A	0.03	Absent	Absent	2018.55	vacc'd 2-7 yrs
WTCHG_441195_216191	217	9524	34	0.03	Absent	Absent	2016.03	vacc'd 2-7 yrs
WTCHG_598913_269147	43	9691	9V	0.06	Present	Present	2018.05	vacc'd 2-7 yrs
WTCHG_441195_288109	904;9	782	14	0.25	Absent	Present	2016.03	vacc'd 2-7 yrs
WTCHG_585648_266114	163	Novel ST	11A	0.03	Absent	Absent	2017.41	unvacc'd 5-10yrs
WTCHG_441195_259172	92	10587	7C	0.03	Absent	Absent	2015.91	vacc'd 2-7 yrs
WTCHG_769357_71565132	102	4423	23B	0.25	Absent	Absent	2018.54	vacc'd 2-7 yrs
WTCHG_385771_253103	148;903	9519	untypable	0.25	Present	Present	2015.91	vacc'd 2-7 yrs
WTCHG_444990_287120	30	12255	10B	0.03	Absent	Present	2016.93	vacc'd 2-7 yrs
WTCHG_379285_289190	163	10568	11A	0.03	Absent	Absent	2015.58	vacc'd 2-7 yrs
WTCHG_769357_71345110	104	6030	16F	0.03	Absent	Absent	2018.53	vacc'd 2-7 yrs
WTCHG_385771_287103	201	Novel ST	21	0.03	Absent	Absent	2015.9	vacc'd 2-7 yrs
WTCHG_769357_71585134	5	10599	19A	0.25	Absent	Absent	2018.55	vacc'd 2-7 yrs
WTCHG_598913_205143	71	5103	21	0.03	Absent	Absent	2018.14	vacc'd 2-7 yrs
WTCHG_385771_244103	116	Novel ST	23A	0.03	Absent	Absent	2015.9	vacc'd 2-7 yrs
WTCHG_598912_230169	880;22;857;882	10554	15A	0.03	Absent	Absent	2017.93	vacc'd 2-7 yrs
WTCHG_441195_218177	145	Novel ST	29	0.03	Absent	Absent	2016.17	vacc'd 2-7 yrs
WTCHG_444990_269151	880;22;857;882	10554	15A	0.03	Absent	Absent	2016.8	vacc'd 2-7 yrs
WTCHG_598913_248102	5	Novel ST	15B/C	0.25	Absent	Absent	2018.1	unvacc'd 5-10yrs
WTCHG_769357_71435119	102	4423	23B	0.25	Absent	Absent	2018.54	vacc'd 2-7 yrs
WTCHG_379286_209102	5	Novel ST	15B/C	0.25	Absent	Absent	2015.56	vacc'd 2-7 yrs
WTCHG_777461_71825158	65	2053	13	0.12	Present	Present	2019.24	vacc'd 2-7 yrs
WTCHG_769357_72345210	104	6030	16F	0.03	Absent	Absent	2018.53	vacc'd 2-7 yrs
WTCHG_598913_292142	116	18712	23A	0.03	Present	Present	2018.04	vacc'd 2-7 yrs
WTCHG_385771_215186	34	Novel ST	34	0.03	Absent	Absent	2015.86	vacc'd 2-7 yrs
WTCHG_598913_294166	65	2053	13	0.12	Absent	Absent	2018.16	vacc'd 2-7 yrs
WTCHG_441195_261149	30	12255	10B	0.03	Absent	Present	2015.97	vacc'd 2-7 yrs
WTCHG_444990_235135	21	Novel ST	19F	0.25	Absent	Absent	2016.78	vacc'd 2-7 yrs
WTCHG_769357_71895165	116	18712	23A	0.03	Present	Present	2018.53	vacc'd 2-7 yrs
WTCHG_598913_219165	92	7105	19F	0.03	Absent	Absent	2018.04	vacc'd 2-7 yrs
WTCHG_444990_236147	455	19206	9L	0.03	Absent	Absent	2016.74	vacc'd 2-7 yrs
WTCHG_769357_71695145	148;903	9519	untypable	0.25	Present	Present	2018.54	vacc'd 2-7 yrs
WTCHG_585648_228152	5	Novel ST	15B/C	0.25	Absent	Absent	2017.53	vacc'd 2-7 yrs
WTCHG_769357_71255101	14	6279	23F	0.25	Present	Present	2018.53	vacc'd 2-7 yrs
WTCHG_769357_71165188	217	5258	34	0.03	Absent	Absent	2018.53	vacc'd 2-7 yrs
WTCHG_441197_278164	116	5080	23A	0.03	Present	Present	2016.54	vacc'd 2-7 yrs
WTCHG_769357_71225098	43	3214	11A	0.03	Present	Present	2018.52	vacc'd 2-7 yrs
WTCHG_385771_295186	21	Novel ST	19F	0.5	Absent	Absent	2015.56	unvacc'd 5-10yrs
WTCHG_598913_251161	65	2053	13	0.12	Absent	Absent	2018.14	vacc'd 2-7 yrs
WTCHG_444990_292142	92	7105	7C	0.03	Absent	Absent	2016.74	vacc'd 2-7 yrs
WTCHG_585651_231181	17	9457	19A	0.25	Absent	Absent	2017.61	vacc'd 2-7 yrs
WTCHG_769357_71705146	148;903	9519	untypable	0.25	Present	Present	2018.52	vacc'd 2-7 yrs
WTCHG_585648_252149	34	Novel ST	34	0.06	Absent	Absent	2017.51	vacc'd 2-7 yrs
WTCHG_769357_71085180	5	10599	35B	0.25	Absent	Absent	2018.53	vacc'd 2-7 yrs
WTCHG_774611_72385214	201	11774	21	0.03	Absent	Absent	2019.28	vacc'd 2-7 yrs
WTCHG_385771_278103	65	2053	13	0.12	Absent	Absent	2015.92	vacc'd 2-7 yrs
WTCHG_769357_71175189	217	Novel ST	34	0.03	Absent	Absent	2018.51	vacc'd 2-7 yrs
WTCHG_441197_291167	145	Novel ST	29	0.03	Absent	Absent	2016.72	unvacc'd 5-10yrs
WTCHG_769357_71385114	5	10599	35B	0.25	Absent	Absent	2018.52	vacc'd 2-7 yrs
WTCHG_769357_71905166	10	700	3	0.5	Absent	Present	2018.52	vacc'd 2-7 yrs
WTCHG_441195_284157	116	5080	23A	0.03	Absent	Absent	2016.12	vacc'd 2-7 yrs
WTCHG_444991_212153	5	10603	15B/C	0.5	Absent	Absent	2017.28	vacc'd 2-7 yrs
WTCHG_774611_72335209	5	10599	35B	0.25	Absent	Absent	2019.22	vacc'd 2-7 yrs
WTCHG_774611_72535229	163	10568	11A	0.03	Absent	Absent	2019.26	vacc'd 2-7 yrs
WTCHG_598913_223181	34	Novel ST	34	0.06	Absent	Absent	2018.18	vacc'd 2-7 yrs
WTCHG_585651_209190	880;22;857;882	10554	19F	0.06	Absent	Absent	2017.73	vacc'd 2-7 yrs
WTCHG_585651_260160	102	10880	23B	0.03	Absent	Absent	2017.72	vacc'd 2-7 yrs
WTCHG_444990_284156	17	4873	19A	0.03	Absent	Absent	2016.93	vacc'd 2-7 yrs
WTCHG_585651_229140	92	7105	7C	0.03	Absent	Absent	2017.78	vacc'd 2-7 yrs
WTCHG_598912_293153	65	2053	13	0.12	Absent	Absent	2017.26	vacc'd 2-7 yrs
WTCHG_444991_294166	102	10880	23B	0.03	Absent	Absent	2017.26	vacc'd 2-7 yrs
WTCHG_585651_231116	102	10880	23B	0.03	Absent	Absent	2017.72	vacc'd 2-7 yrs
WTCHG_444990_235162	116	5080	23A	0.12	Absent	Absent	2016.95	vacc'd 2-7 yrs
WTCHG_585651_216106	102	4423	23B	0.25	Absent	Absent	2017.72	vacc'd 2-7 yrs
WTCHG_444991_236150	163	10568	11A	0.03	Absent	Absent	2017.26	vacc'd 2-7 yrs
WTCHG_777461_71345110	148;903	Novel ST	untypable	0.25	Present	Present	2019.22	vacc'd 2-7 yrs
WTCHG_585650_285153	92	7105	7C	0.03	Absent	Absent	2018.42	vacc'd 2-7 yrs
WTCHG_585651_222129	5	361	35B	0.25	Absent	Absent	2017.78	vacc'd 2-7 yrs
WTCHG_444991_290118	10	10879	19F	1	Present	Present	2017.26	vacc'd 2-7 yrs
WTCHG_598912_287120	5	361	35B	0.25	Absent	Absent	2017.69	vacc'd 2-7 yrs
WTCHG_444991_295119	65	2053	13	0.12	Absent	Absent	2017.26	vacc'd 2-7 yrs
WTCHG_769357_71375113	5	172	15B/C	0.12	Present	Present	2018.54	vacc'd 2-7 yrs
WTCHG_585650_283129	880;22;857;882	10554	15A	0.03	Absent	Absent	2018.43	vacc'd 2-7 yrs
WTCHG_598913_216106	217	9524	34	0.03	Absent	Absent	2017.95	vacc'd 2-7 yrs
WTCHG_585651_201191	5	10603	15B/C	0.5	Absent	Absent	2017.72	vacc'd 2-7 yrs
WTCHG_444991_210177	33	Novel ST	16F	0.03	Absent	Absent	2017.26	vacc'd 2-7 yrs
WTCHG_441197_244148	34	Novel ST	34	0.06	Absent	Absent	2016.58	vacc'd 2-7 yrs
WTCHG_585651_248102	104	6030	16F	0.03	Absent	Absent	2017.78	vacc'd 2-7 yrs
WTCHG_585651_230128	10	17791	3	0.5	Absent	Present	2017.73	vacc'd 2-7 yrs
WTCHG_379286_287102	65	2053	13	0.12	Absent	Absent	2015.59	vacc'd 2-7 yrs
WTCHG_385771_246186	65	2053	13	0.12	Absent	Absent	2015.61	vacc'd 2-7 yrs
WTCHG_379286_270102	17	Novel ST	19A	0.25	Absent	Absent	2015.59	vacc'd 2-7 yrs
WTCHG_379285_288190	102	10880	23B	0.03	Absent	Absent	2015.58	vacc'd 2-7 yrs
WTCHG_585650_267127	13	9506	6A	0.03	Absent	Absent	2018.39	vacc'd 2-7 yrs
WTCHG_379286_273102	148;903	Novel ST	untypable	0.25	Present	Present	2015.61	vacc'd 2-7 yrs
WTCHG_379286_284189	163	10568	11A	0.06	Absent	Absent	2015.61	vacc'd 2-7 yrs
WTCHG_385771_257186	21	10572	19F	0.25	Absent	Present	2015.59	vacc'd 2-7 yrs
WTCHG_379286_292104	5	361	35B	0.25	Absent	Present	2015.58	vacc'd 2-7 yrs
WTCHG_379286_264102	5	10603	15B/C	0.5	Absent	Absent	2015.58	vacc'd 2-7 yrs
WTCHG_385771_211103	116	Novel ST	23A	0.03	Absent	Absent	2015.6	vacc'd 2-7 yrs
WTCHG_379286_244102	163	Novel ST	11A	0.03	Absent	Absent	2015.58	vacc'd 2-7 yrs
WTCHG_441195_276139	211	7604	untypable	0.12	Absent	Absent	2016.01	vacc'd 2-7 yrs
WTCHG_441197_226175	184	9552	20	0.03	Absent	Absent	2016.72	vacc'd 2-7 yrs
WTCHG_585648_267126	217	Novel ST	34	0.03	Absent	Absent	2017.4	unvacc'd 5-10yrs
WTCHG_379285_280190	102	10880	23B	0.03	Absent	Absent	2015.58	vacc'd 2-7 yrs
WTCHG_379286_254189	5	10599	35B	0.25	Absent	Absent	2015.61	vacc'd 2-7 yrs
WTCHG_379286_290189	17	9457	19A	0.25	Absent	Absent	2015.61	vacc'd 2-7 yrs
WTCHG_385771_239186	148;903	9519	untypable	0.25	Present	Present	2015.59	vacc'd 2-7 yrs
WTCHG_379285_303190	102	9566	23B	0.03	Absent	Absent	2015.58	vacc'd 2-7 yrs
WTCHG_379286_215104	184	9552	20	0.03	Absent	Absent	2015.58	vacc'd 2-7 yrs
WTCHG_379286_245102	65	2053	13	0.12	Absent	Absent	2015.58	vacc'd 2-7 yrs
WTCHG_585650_274116	148;903	10643	untypable	0.25	Present	Present	2018.38	vacc'd 2-7 yrs
WTCHG_379286_258189	116	5080	23A	0.03	Absent	Absent	2015.59	vacc'd 2-7 yrs
WTCHG_379286_277102	102	10880	23B	0.03	Absent	Absent	2015.59	vacc'd 2-7 yrs
WTCHG_379286_222104	904;9	Novel ST	14	0.25	Absent	Present	2015.58	vacc'd 2-7 yrs
WTCHG_385771_226103	211	7604	untypable	0.03	Absent	Absent	2015.61	vacc'd 2-7 yrs
WTCHG_379286_250189	5	361	35B	0.25	Absent	Absent	2015.59	vacc'd 2-7 yrs
WTCHG_379286_263189	104	6030	16F	0.03	Absent	Absent	2015.6	vacc'd 2-7 yrs
WTCHG_379286_294102	880;22;857;882	10554	15A	0.03	Absent	Absent	2015.59	vacc'd 2-7 yrs
WTCHG_441196_238127	148;903	9519	untypable	0.25	Present	Present	2016.53	vacc'd 2-7 yrs
WTCHG_444990_223116	102	10880	23B	0.03	Absent	Absent	2016.96	vacc'd 2-7 yrs
WTCHG_379286_230102	14	2059	23F	0.25	Present	Present	2015.58	vacc'd 2-7 yrs
WTCHG_444991_273104	92	Novel ST	7C	0.03	Absent	Absent	2017.08	unvacc'd 5-10yrs
WTCHG_385771_235186	13	9920	6A	0.03	Absent	Absent	2015.59	unvacc'd 5-10yrs
WTCHG_441196_220144	65	2053	13	0.12	Present	Present	2016.44	unvacc'd 5-10yrs
WTCHG_444990_271175	92	7105	7C	0.03	Absent	Absent	2016.78	vacc'd 2-7 yrs
WTCHG_441195_225188	904;9	Novel ST	untypable	0.03	Absent	Present	2016.17	unvacc'd 5-10yrs
WTCHG_385771_249186	14	Novel ST	15A	0.25	Present	Present	2015.58	vacc'd 2-7 yrs
WTCHG_379286_232102	104	6030	16F	0.03	Absent	Absent	2015.56	vacc'd 2-7 yrs
WTCHG_385771_273103	116	18712	23A	0.03	Present	Present	2015.86	vacc'd 2-7 yrs
WTCHG_441197_214168	148;903	Novel ST	untypable	0.25	Present	Present	2016.56	vacc'd 2-7 yrs
WTCHG_379285_284104	10	700	3	0.5	Absent	Present	2015.54	vacc'd 2-7 yrs
WTCHG_379285_279104	217	9524	34	0.03	Absent	Absent	2015.54	vacc'd 2-7 yrs
WTCHG_379285_266190	92	10587	7C	0.03	Absent	Absent	2015.54	vacc'd 2-7 yrs
WTCHG_379285_286190	228	2795	28F	0.03	Absent	Absent	2015.56	vacc'd 2-7 yrs
WTCHG_379286_240102	34	Novel ST	34	0.03	Absent	Absent	2015.56	vacc'd 2-7 yrs
WTCHG_379286_202104	104	6030	16F	0.03	Absent	Absent	2015.56	vacc'd 2-7 yrs
WTCHG_379285_282190	5	12327	15B/C	0.12	Absent	Absent	2015.56	vacc'd 2-7 yrs
WTCHG_379285_291101	102	10880	23B	0.03	Absent	Absent	2015.54	vacc'd 2-7 yrs
WTCHG_379285_301190	201	11774	21	0.03	Absent	Absent	2015.56	vacc'd 2-7 yrs
WTCHG_444991_254161	30	12255	10B	0.03	Absent	Present	2016.91	vacc'd 2-7 yrs
WTCHG_769357_71725148	65	Novel ST	13	0.12	Absent	Absent	2018.54	vacc'd 2-7 yrs
WTCHG_441195_217108	116	18712	23A	0.03	Present	Present	2015.94	vacc'd 2-7 yrs
WTCHG_379286_241102	148;903	10643	untypable	0.25	Present	Present	2015.56	vacc'd 2-7 yrs
WTCHG_385771_253104	10	700	3	0.5	Absent	Present	2015.84	vacc'd 2-7 yrs
WTCHG_598913_258184	880;22;857;882	10554	15A	0.03	Absent	Absent	2017.94	vacc'd 2-7 yrs
WTCHG_379285_247190	5	361	35B	0.25	Absent	Absent	2015.54	vacc'd 2-7 yrs
WTCHG_441196_222129	455	19206	9L	0.03	Absent	Absent	2016.51	vacc'd 2-7 yrs
WTCHG_585650_275128	163	10568	11A	0.03	Absent	Absent	2018.34	vacc'd 2-7 yrs
WTCHG_769357_72815257	880;22;857;882	10554	15A	0.03	Absent	Absent	2018.57	vacc'd 2-7 yrs
WTCHG_379285_215190	880;22;857;882	Novel ST	15A	0.03	Absent	Absent	2015.56	vacc'd 2-7 yrs
WTCHG_385771_269186	14	2059	23F	0.25	Present	Present	2015.54	unvacc'd 5-10yrs
WTCHG_379285_291190	880;22;857;882	10554	15A	0.03	Absent	Absent	2015.58	vacc'd 2-7 yrs
WTCHG_441197_206167	43	3214	3	0.12	Present	Present	2016.54	vacc'd 2-7 yrs
WTCHG_379285_277104	13	9915	6A	0.03	Absent	Absent	2015.54	unvacc'd 5-10yrs
WTCHG_585650_270134	148;903	9519	untypable	0.25	Present	Present	2018.42	vacc'd 2-7 yrs
WTCHG_598912_237158	148;903	Novel ST	untypable	0.25	Present	Present	2017.95	vacc'd 2-7 yrs
WTCHG_441196_245138	104	6030	16F	0.03	Absent	Absent	2016.51	vacc'd 2-7 yrs
WTCHG_774611_72615237	43	3214	11A	0.06	Present	Present	2019.26	vacc'd 2-7 yrs
WTCHG_379285_255190	104	6030	16F	0.03	Absent	Absent	2015.54	unvacc'd 5-10yrs
WTCHG_379285_290101	880;22;857;882	Novel ST	15A	0.03	Absent	Absent	2015.56	unvacc'd 5-10yrs
WTCHG_385771_287186	104	6030	16F	0.03	Absent	Absent	2015.54	unvacc'd 5-10yrs
WTCHG_441195_230128	17	9457	19A	0.25	Absent	Absent	2016.13	vacc'd 2-7 yrs
WTCHG_379286_295104	21	10572	19F	0.25	Absent	Present	2015.56	unvacc'd 5-10yrs
WTCHG_379285_210101	14	Novel ST	23F	0.25	Present	Present	2015.54	unvacc'd 5-10yrs
WTCHG_385771_243103	34	Novel ST	34	0.03	Absent	Absent	2015.86	unvacc'd 5-10yrs
WTCHG_444990_296190	904;9	782	14	0.25	Absent	Present	2016.81	vacc'd 2-7 yrs
WTCHG_444991_268139	102	9566	23B	0.03	Absent	Absent	2017.26	vacc'd 2-7 yrs
WTCHG_444991_285153	34	Novel ST	34	0.03	Absent	Absent	2017.25	vacc'd 2-7 yrs
WTCHG_777461_70945070	92	Novel ST	7C	0.03	Absent	Absent	2019.36	vacc'd 2-7 yrs
WTCHG_444991_286165	5	361	35B	0.25	Absent	Absent	2017.25	vacc'd 2-7 yrs
WTCHG_598913_254125	65	Novel ST	13	0.12	Absent	Present	2017.96	vacc'd 2-7 yrs
WTCHG_444991_247113	148;903	9519	untypable	0.25	Present	Present	2017.28	vacc'd 2-7 yrs
WTCHG_444991_225187	5	172	15B/C	2	Present	Present	2017.26	vacc'd 2-7 yrs
WTCHG_444991_295178	163	10568	11A	0.03	Absent	Absent	2017.26	vacc'd 2-7 yrs
WTCHG_444991_256112	163	10568	11A	0.03	Absent	Absent	2017.25	vacc'd 2-7 yrs
WTCHG_444991_224104	163	10568	11A	0.03	Absent	Absent	2017.26	vacc'd 2-7 yrs
WTCHG_598913_214130	71	5103	21	0.03	Absent	Absent	2017.28	vacc'd 2-7 yrs
WTCHG_444991_293154	163	10568	11A	0.03	Absent	Absent	2017.26	vacc'd 2-7 yrs
WTCHG_598912_280187	5	10599	35B	0.25	Absent	Absent	2017.25	vacc'd 2-7 yrs
WTCHG_585651_234175	163	10568	11A	0.03	Absent	Absent	2017.74	vacc'd 2-7 yrs
WTCHG_585651_210178	5	172	15B/C	1	Present	Present	2017.74	vacc'd 2-7 yrs
WTCHG_598912_245137	65	2053	13	0.12	Absent	Absent	2017.72	vacc'd 2-7 yrs
WTCHG_441195_278134	904;9	782	14	0.25	Absent	Present	2016.03	vacc'd 2-7 yrs
WTCHG_379286_213189	148;903	Novel ST	untypable	0.25	Present	Present	2015.58	vacc'd 2-7 yrs
WTCHG_598912_210177	116	Novel ST	35B	0.12	Absent	Absent	2017.78	vacc'd 2-7 yrs
WTCHG_774611_73635339	104	6030	16F	0.03	Absent	Absent	2019.26	vacc'd 2-7 yrs
WTCHG_774611_72005272	102	4423	23B	0.25	Absent	Absent	2019.31	vacc'd 2-7 yrs
WTCHG_774611_72745250	102	4423	23B	0.25	Absent	Absent	2019.26	vacc'd 2-7 yrs
WTCHG_598912_249196	21	Novel ST	19F	0.25	Absent	Absent	2017.69	vacc'd 2-7 yrs
WTCHG_774611_72085280	217	5258	34	0.03	Absent	Absent	2019.27	vacc'd 2-7 yrs
WTCHG_774611_72885264	163	10568	11A	0.03	Absent	Absent	2019.31	vacc'd 2-7 yrs
WTCHG_774611_72245200	184	9552	20	0.03	Absent	Absent	2019.31	vacc'd 2-7 yrs
WTCHG_441195_278163	217	5258	34	0.03	Absent	Absent	2016.08	vacc'd 2-7 yrs
WTCHG_774611_72165288	30	4084	10B	0.03	Absent	Present	2019.31	vacc'd 2-7 yrs
WTCHG_774611_72315207	17	9457	19A	0.25	Absent	Present	2019.31	vacc'd 2-7 yrs
WTCHG_598912_244149	148;903	9519	untypable	0.25	Present	Present	2016.9	vacc'd 2-7 yrs
WTCHG_585650_278164	5	361	35B	0.25	Absent	Absent	2018.33	vacc'd 2-7 yrs
WTCHG_769357_72285204	38	9325	38	0.12	Absent	Present	2018.58	vacc'd 2-7 yrs
WTCHG_585648_258113	34	Novel ST	34	0.03	Absent	Absent	2017.41	unvacc'd 5-10yrs
WTCHG_441197_293154	34	Novel ST	34	0.03	Absent	Absent	2016.59	vacc'd 2-7 yrs
WTCHG_777461_71735149	92	10587	7C	0.03	Absent	Absent	2019.25	vacc'd 2-7 yrs
WTCHG_444990_234123	40	12252	11A	0.03	Present	Present	2016.75	vacc'd 2-7 yrs
WTCHG_444991_221140	904;9	18728	14	0.25	Absent	Present	2017.28	vacc'd 2-7 yrs
WTCHG_444990_231182	14	Novel ST	23F	0.06	Present	Present	2016.81	vacc'd 2-7 yrs
WTCHG_769357_71805156	30	4084	10B	0.03	Absent	Present	2018.52	vacc'd 2-7 yrs
WTCHG_774611_72665242	904;9	63	14	0.25	Absent	Present	2019.24	vacc'd 2-7 yrs
WTCHG_774611_72305206	163	10568	11A	0.03	Absent	Absent	2019.3	vacc'd 2-7 yrs
WTCHG_774611_72645240	163	10568	11A	0.03	Absent	Absent	2019.31	vacc'd 2-7 yrs
WTCHG_777461_73475323	65	2053	13	0.12	Present	Present	2019.12	unvacc'd 5-10yrs
WTCHG_441195_202118	145	Novel ST	29	0.03	Absent	Absent	2016.07	vacc'd 2-7 yrs
WTCHG_444990_236150	102	10880	23B	0.03	Absent	Absent	2016.78	vacc'd 2-7 yrs
WTCHG_441197_214129	904;9	782	14	0.25	Absent	Present	2016.72	vacc'd 2-7 yrs
WTCHG_444990_268139	228	10665	28F	0.03	Absent	Absent	2016.78	vacc'd 2-7 yrs
WTCHG_774610_70495025	102	4423	23B	0.25	Absent	Absent	2019.22	vacc'd 2-7 yrs
WTCHG_379285_212190	104	6030	16F	0.03	Absent	Absent	2015.56	vacc'd 2-7 yrs
WTCHG_585651_203130	10	700	3	0.5	Absent	Present	2017.6	vacc'd 2-7 yrs
WTCHG_444990_221157	148;903	9519	untypable	0.25	Present	Present	2016.75	vacc'd 2-7 yrs
WTCHG_444990_225110	148;903	9519	untypable	0.25	Present	Present	2016.78	vacc'd 2-7 yrs
WTCHG_441195_279175	5	10603	15B/C	0.5	Absent	Present	2016.01	vacc'd 2-7 yrs
WTCHG_585648_252148	145	Novel ST	29	0.03	Absent	Absent	2017.47	unvacc'd 5-10yrs
WTCHG_598913_296108	102	11103	23B	0.03	Absent	Absent	2017.97	vacc'd 2-7 yrs
WTCHG_444991_259126	65	2053	13	0.12	Absent	Absent	2016.79	vacc'd 2-7 yrs
WTCHG_444990_276140	201	11774	21	0.03	Absent	Absent	2016.78	vacc'd 2-7 yrs
WTCHG_585648_235163	102	9566	23B	0.03	Absent	Absent	2017.38	vacc'd 2-7 yrs
WTCHG_598913_227164	92	10587	19F	0.06	Absent	Absent	2018.13	vacc'd 2-7 yrs
WTCHG_774611_72835259	21	347	19F	0.25	Absent	Absent	2019.26	vacc'd 2-7 yrs
WTCHG_585650_256185	34	Novel ST	34	0.03	Absent	Absent	2018.35	vacc'd 2-7 yrs
WTCHG_444991_208106	904;9	63	14	0.25	Absent	Present	2017.12	vacc'd 2-7 yrs
WTCHG_774610_72495225	14	2059	13	0.25	Present	Present	2018.66	vacc'd 2-7 yrs
WTCHG_444990_286165	40	5266	18C	0.03	Absent	Absent	2016.78	vacc'd 2-7 yrs
WTCHG_774610_72295205	54	9473	9V	0.25	Absent	Absent	2018.66	vacc'd 2-7 yrs
WTCHG_441195_295177	65	2053	13	0.12	Present	Present	2016.05	vacc'd 2-7 yrs
WTCHG_774610_72085280	102	4423	23B	0.25	Absent	Absent	2018.81	unvacc'd 5-10yrs
WTCHG_441196_228145	14	2059	23F	0.25	Present	Present	2016.26	vacc'd 2-7 yrs
WTCHG_441196_264112	10	700	3	0.5	Absent	Present	2016.25	vacc'd 2-7 yrs
WTCHG_444990_201107	14	2059	23F	0.25	Present	Present	2016.8	vacc'd 2-7 yrs
WTCHG_769357_71215097	92	7053	7C	0.03	Absent	Absent	2018.51	vacc'd 2-7 yrs
WTCHG_441196_253160	148;903	9519	untypable	0.25	Present	Present	2016.26	vacc'd 2-7 yrs
WTCHG_441196_260160	148;903	10643	untypable	0.25	Present	Present	2016.26	vacc'd 2-7 yrs
WTCHG_441196_238170	880;22;857;882	10554	15A	0.03	Absent	Absent	2016.25	vacc'd 2-7 yrs
WTCHG_441196_242174	217	5258	34	0.03	Absent	Absent	2016.53	vacc'd 2-7 yrs
WTCHG_441196_216191	14	Novel ST	23F	0.25	Present	Present	2016.26	vacc'd 2-7 yrs
WTCHG_585651_273103	217	5258	34	0.03	Absent	Absent	2017.34	vacc'd 2-7 yrs
WTCHG_441196_261148	184	9552	20	0.03	Absent	Absent	2016.26	vacc'd 2-7 yrs
WTCHG_441196_288188	148;903	9519	untypable	0.25	Present	Present	2016.26	vacc'd 2-7 yrs
WTCHG_441196_296189	163	10568	11A	0.03	Absent	Absent	2016.26	unvacc'd 5-10yrs
WTCHG_379286_212104	65	2053	13	0.12	Absent	Absent	2015.6	vacc'd 2-7 yrs
WTCHG_385771_255186	102	10880	23B	0.03	Absent	Absent	2015.58	vacc'd 2-7 yrs
WTCHG_444990_278164	5	10599	19F	0.25	Absent	Absent	2016.89	vacc'd 2-7 yrs
WTCHG_385771_247186	163	Novel ST	11A	0.03	Absent	Absent	2015.58	vacc'd 2-7 yrs
WTCHG_441196_231116	92	7053	7C	0.03	Absent	Absent	2016.53	vacc'd 2-7 yrs
WTCHG_585650_269146	880;22;857;882	Novel ST	15A	0.03	Absent	Absent	2018.42	vacc'd 2-7 yrs
WTCHG_379286_246102	92	10587	7C	0.03	Absent	Absent	2015.58	unvacc'd 5-10yrs
WTCHG_385771_250104	65	2053	13	0.12	Absent	Absent	2015.6	vacc'd 2-7 yrs
WTCHG_769357_71835159	43	3214	35A	0.06	Present	Present	2018.55	vacc'd 2-7 yrs
WTCHG_379285_275190	217	5258	34	0.03	Absent	Absent	2015.58	vacc'd 2-7 yrs
WTCHG_444991_203131	21	Novel ST	19F	0.25	Absent	Absent	2016.81	vacc'd 2-7 yrs
WTCHG_769357_72025274	5	10599	35B	0.25	Absent	Absent	2018.53	vacc'd 2-7 yrs
WTCHG_379286_225102	211	7604	untypable	0.03	Absent	Absent	2015.58	vacc'd 2-7 yrs
WTCHG_585651_225188	5	Novel ST	15B/C	0.5	Absent	Absent	2017.74	vacc'd 2-7 yrs
WTCHG_379286_282102	60	3265	untypable	0.03	Absent	Absent	2015.6	vacc'd 2-7 yrs
WTCHG_379286_245189	10	700	38	0.12	Absent	Present	2015.6	unvacc'd 5-10yrs
WTCHG_444990_254136	65	Novel ST	13	0.12	Absent	Absent	2016.94	vacc'd 2-7 yrs
WTCHG_769357_71235099	5	10599	35B	0.25	Absent	Absent	2018.53	vacc'd 2-7 yrs
WTCHG_441196_232104	5	10603	15B/C	0.5	Absent	Absent	2016.51	vacc'd 2-7 yrs
WTCHG_441195_240194	116	Novel ST	23A	0.03	Absent	Absent	2016.09	unvacc'd 5-10yrs
WTCHG_774611_70075079	102	4423	23B	0.25	Absent	Absent	2019.28	vacc'd 2-7 yrs
WTCHG_585650_282180	5	361	35B	0.25	Absent	Absent	2018.4	unvacc'd 5-10yrs
WTCHG_585650_281105	102	4423	23B	0.25	Absent	Absent	2018.35	unvacc'd 5-10yrs
WTCHG_774610_73815357	34	9546	34	0.03	Absent	Absent	2018.88	unvacc'd 5-10yrs
WTCHG_585651_280110	34	Novel ST	34	0.03	Absent	Absent	2017.63	vacc'd 2-7 yrs
WTCHG_774610_72245200	5	10599	35B	0.25	Absent	Absent	2018.81	unvacc'd 5-10yrs
WTCHG_444990_238126	65	2053	13	0.12	Absent	Absent	2016.9	vacc'd 2-7 yrs
WTCHG_769357_71815157	102	10880	23B	0.03	Absent	Absent	2018.53	vacc'd 2-7 yrs
WTCHG_379285_276190	34	9546	34	0.03	Absent	Absent	2015.58	vacc'd 2-7 yrs
WTCHG_379286_252189	5	10603	15B/C	0.5	Absent	Absent	2015.61	vacc'd 2-7 yrs
WTCHG_379286_240189	60	Novel ST	untypable	0.06	Absent	Absent	2015.61	vacc'd 2-7 yrs
WTCHG_585650_244148	116	5080	23A	0.03	Absent	Absent	2018.34	vacc'd 2-7 yrs
WTCHG_379286_261102	21	10572	19F	0.25	Absent	Present	2015.6	vacc'd 2-7 yrs
WTCHG_444990_219164	5	11717	35B	0.25	Absent	Absent	2016.93	vacc'd 2-7 yrs
WTCHG_379286_204104	65	2053	13	0.12	Absent	Absent	2015.58	vacc'd 2-7 yrs
WTCHG_385771_269103	116	Novel ST	23A	0.03	Absent	Absent	2015.61	vacc'd 2-7 yrs
WTCHG_585650_260138	21	10572	19F	0.25	Absent	Present	2018.36	vacc'd 2-7 yrs
WTCHG_379286_251102	5	361	35B	0.25	Absent	Absent	2015.6	vacc'd 2-7 yrs
WTCHG_385771_251103	5	10603	15B/C	0.5	Absent	Absent	2015.61	vacc'd 2-7 yrs
WTCHG_441196_219165	145	5483	29	0.03	Absent	Absent	2016.51	vacc'd 2-7 yrs
WTCHG_379286_251189	228	2795	28F	0.03	Absent	Absent	2015.6	vacc'd 2-7 yrs
WTCHG_441196_292156	880;22;857;882	Novel ST	4	0.03	Absent	Present	2016.47	unvacc'd 5-10yrs
WTCHG_444990_247184	5	Novel ST	15B/C	0.5	Absent	Absent	2016.94	vacc'd 2-7 yrs
WTCHG_385771_231104	5	10603	15B/C	0.5	Absent	Absent	2015.6	vacc'd 2-7 yrs
WTCHG_385771_213103	43	3214	11A	0.06	Present	Present	2015.58	vacc'd 2-7 yrs
WTCHG_379286_250102	10	10879	19F	1	Present	Present	2015.6	vacc'd 2-7 yrs
WTCHG_598912_241111	211	7604	untypable	0.03	Absent	Absent	2017.95	vacc'd 2-7 yrs
WTCHG_585650_220152	880;22;857;882	10554	15A	0.03	Absent	Absent	2018.36	vacc'd 2-7 yrs
WTCHG_379286_270189	116	5080	23A	0.03	Absent	Absent	2015.61	vacc'd 2-7 yrs
WTCHG_585651_262161	10	700	3	0.5	Absent	Present	2017.36	vacc'd 2-7 yrs
WTCHG_441195_244147	145	5483	29	0.03	Absent	Absent	2016.08	vacc'd 2-7 yrs
WTCHG_444990_243161	92	7105	7C	0.03	Absent	Absent	2016.94	vacc'd 2-7 yrs
WTCHG_379286_295102	116	Novel ST	23A	0.03	Absent	Absent	2015.61	vacc'd 2-7 yrs
WTCHG_385771_242104	65	2053	13	0.12	Absent	Absent	2015.61	vacc'd 2-7 yrs
WTCHG_379286_216104	880;22;857;882	10554	15A	0.03	Absent	Absent	2015.59	vacc'd 2-7 yrs
WTCHG_385771_245186	65	2053	13	0.12	Absent	Absent	2015.59	vacc'd 2-7 yrs
WTCHG_777461_73515327	145	Novel ST	29	0.03	Absent	Absent	2019.12	vacc'd 2-7 yrs
WTCHG_379286_263102	60	3265	untypable	0.03	Absent	Absent	2015.6	vacc'd 2-7 yrs
WTCHG_379286_280102	10	10879	19F	1	Present	Present	2015.6	vacc'd 2-7 yrs
WTCHG_441195_263173	92	Novel ST	sePresentogPresentoup 24	0.03	Absent	Absent	2015.92	vacc'd 2-7 yrs
WTCHG_585650_217109	148;903	Novel ST	untypable	0.25	Present	Present	2018.28	vacc'd 2-7 yrs
WTCHG_379286_210104	65	2053	13	0.12	Absent	Absent	2015.59	vacc'd 2-7 yrs
WTCHG_585648_205143	145	Novel ST	29	0.03	Absent	Absent	2017.47	unvacc'd 5-10yrs
WTCHG_441197_213156	10	700	3	0.5	Absent	Present	2016.56	vacc'd 2-7 yrs
WTCHG_444990_263174	14	2059	23F	0.25	Present	Present	2016.8	vacc'd 2-7 yrs
WTCHG_774610_72735249	148;903	Novel ST	untypable	0.06	Present	Present	2018.64	vacc'd 2-7 yrs
WTCHG_774611_72495225	104	6030	16F	0.03	Absent	Absent	2019.23	vacc'd 2-7 yrs
WTCHG_441197_252137	217	9524	34	0.03	Absent	Absent	2016.52	vacc'd 2-7 yrs
WTCHG_769357_71645140	148;903	9519	untypable	0.25	Present	Present	2018.53	vacc'd 2-7 yrs
WTCHG_379286_253189	217	9524	34	0.03	Absent	Absent	2015.59	unvacc'd 5-10yrs
WTCHG_379285_292190	880;22;857;882	10554	9V	0.03	Absent	Absent	2015.58	unvacc'd 5-10yrs
WTCHG_769357_71245100	104	6030	16F	0.03	Absent	Absent	2018.53	vacc'd 2-7 yrs
WTCHG_379286_231189	92	7105	7C	0.03	Absent	Absent	2015.58	vacc'd 2-7 yrs
WTCHG_385771_279103	455	19206	9L	0.03	Absent	Absent	2015.92	vacc'd 2-7 yrs
WTCHG_379285_277190	148;903	9519	untypable	0.25	Present	Present	2015.58	vacc'd 2-7 yrs
WTCHG_585651_295177	21	10572	19F	0.25	Absent	Present	2017.38	vacc'd 2-7 yrs
WTCHG_379285_274104	21	12339	19F	0.25	Absent	Absent	2015.56	vacc'd 2-7 yrs
WTCHG_769357_72365212	40	Novel ST	22A	0.03	Absent	Absent	2018.58	vacc'd 2-7 yrs
WTCHG_379286_296102	102	10880	23B	0.03	Absent	Absent	2015.58	vacc'd 2-7 yrs
WTCHG_598912_229139	40	Novel ST	22A	0.03	Absent	Absent	2017.11	vacc'd 2-7 yrs
WTCHG_379286_295189	116	5080	23A	0.03	Absent	Absent	2015.84	vacc'd 2-7 yrs
WTCHG_379286_294189	30	7055	10B	0.03	Present	Present	2015.59	vacc'd 2-7 yrs
WTCHG_379286_210189	228	Novel ST	28F	0.03	Absent	Absent	2015.58	vacc'd 2-7 yrs
WTCHG_769357_71575133	40	Novel ST	22A	0.03	Absent	Absent	2018.53	vacc'd 2-7 yrs
WTCHG_379285_272190	5	361	35B	0.25	Absent	Absent	2015.58	vacc'd 2-7 yrs
WTCHG_385771_212186	116	5080	23A	0.03	Absent	Absent	2015.58	vacc'd 2-7 yrs
WTCHG_379286_216102	217	9524	34	0.03	Absent	Absent	2015.58	vacc'd 2-7 yrs
WTCHG_379286_255189	17	4873	19A	0.03	Absent	Absent	2015.59	vacc'd 2-7 yrs
WTCHG_385771_247103	13	9915	6A	0.03	Absent	Absent	2015.92	vacc'd 2-7 yrs
WTCHG_379286_302189	30	Novel ST	17F	0.03	Absent	Present	2015.59	vacc'd 2-7 yrs
WTCHG_379286_290102	60	Novel ST	untypable	0.06	Absent	Absent	2015.58	unvacc'd 5-10yrs
WTCHG_385771_294186	30	7055	10A	0.03	Absent	Present	2015.61	vacc'd 2-7 yrs
WTCHG_441196_230128	13	9532	6B	0.03	Absent	Absent	2016.53	vacc'd 2-7 yrs
WTCHG_379286_272102	217	9524	34	0.03	Absent	Absent	2015.59	unvacc'd 5-10yrs
WTCHG_379286_267102	104	6030	16F	0.03	Absent	Absent	2015.59	unvacc'd 5-10yrs
WTCHG_379286_269102	10	10879	19F	1	Present	Present	2015.58	unvacc'd 5-10yrs
WTCHG_441196_223117	40	5266	18C	0.03	Absent	Absent	2016.48	unvacc'd 5-10yrs
WTCHG_441197_275128	217	5258	34	0.03	Absent	Absent	2016.53	vacc'd 2-7 yrs
WTCHG_441195_264112	217	5258	34	0.03	Absent	Absent	2016.05	vacc'd 2-7 yrs
WTCHG_441196_258184	40	Novel ST	22A	0.03	Absent	Absent	2016.26	vacc'd 2-7 yrs
WTCHG_598913_280188	65	2053	13	0.12	Absent	Absent	2018.21	vacc'd 2-7 yrs
WTCHG_598913_278164	116	5080	23A	0.03	Absent	Absent	2018.2	vacc'd 2-7 yrs
WTCHG_585650_277145	92	7105	7C	0.03	Absent	Absent	2018.43	vacc'd 2-7 yrs
WTCHG_774610_70505026	148;903	9519	untypable	0.25	Present	Present	2019.33	vacc'd 2-7 yrs
WTCHG_585650_210177	21	347	19F	0.25	Absent	Absent	2018.44	unvacc'd 5-10yrs
WTCHG_441196_251161	17	4873	19A	0.03	Absent	Absent	2016.52	vacc'd 2-7 yrs
WTCHG_441196_267171	40	Novel ST	22A	0.03	Absent	Absent	2016.25	vacc'd 2-7 yrs
WTCHG_598913_264186	65	2053	13	0.12	Absent	Absent	2018.21	unvacc'd 5-10yrs
WTCHG_585650_283168	92	10587	7C	0.03	Absent	Absent	2018.45	unvacc'd 5-10yrs
WTCHG_441195_257196	65	2053	13	0.12	Present	Present	2015.96	unvacc'd 5-10yrs
WTCHG_441197_279176	30	Novel ST	10B	0.03	Absent	Present	2016.53	vacc'd 2-7 yrs
WTCHG_777461_73385314	880;22;857;882	5902	9V	0.03	Absent	Absent	2019.06	vacc'd 2-7 yrs
WTCHG_774610_73515327	17	Novel ST	19A	0.25	Absent	Absent	2019.06	vacc'd 2-7 yrs
WTCHG_441195_214167	880;22;857;882	Novel ST	15A	0.03	Absent	Absent	2015.94	vacc'd 2-7 yrs
WTCHG_598913_279122	148;903	9519	untypable	0.25	Present	Present	2018.09	unvacc'd 5-10yrs
WTCHG_585651_214167	5	361	35B	0.25	Absent	Absent	2017.54	vacc'd 2-7 yrs
WTCHG_598913_278134	102	4423	23B	0.25	Absent	Absent	2018.09	unvacc'd 5-10yrs
WTCHG_598913_243162	92	7105	7C	0.03	Absent	Absent	2018.1	unvacc'd 5-10yrs
WTCHG_774611_73285304	116	5080	23A	0.03	Absent	Absent	2018.73	unvacc'd 5-10yrs
WTCHG_444990_210120	34	Novel ST	34	0.03	Absent	Absent	2016.78	vacc'd 2-7 yrs
WTCHG_777461_73655341	217	5258	34	0.03	Absent	Absent	2019.07	vacc'd 2-7 yrs
WTCHG_598913_201191	184	702	11A	0.25	Present	Present	2017.96	vacc'd 2-7 yrs
WTCHG_385771_286103	5	10732	15B/C	0.25	Present	Present	2015.92	vacc'd 2-7 yrs
WTCHG_777461_73265302	65	2053	13	0.12	Absent	Absent	2019.1	unvacc'd 5-10yrs
WTCHG_585650_217188	10	700	3	0.5	Absent	Present	2017.38	vacc'd 2-7 yrs
WTCHG_441197_256112	92	10587	7C	0.03	Absent	Absent	2016.56	vacc'd 2-7 yrs
WTCHG_777461_73245300	880;22;857;882	5902	9V	0.03	Absent	Absent	2019.09	unvacc'd 5-10yrs
WTCHG_585651_228145	5	5914	15B/C	0.25	Absent	Absent	2017.55	vacc'd 2-7 yrs
WTCHG_441196_220153	148;903	9519	untypable	0.25	Present	Present	2016.52	vacc'd 2-7 yrs
WTCHG_774611_70045076	21	347	19F	0.25	Absent	Present	2019.28	vacc'd 2-7 yrs
WTCHG_585648_255184	880;22;857;882	10554	15A	0.03	Absent	Absent	2017.4	unvacc'd 5-10yrs
WTCHG_585651_292141	217	5258	34	0.03	Absent	Absent	2017.39	unvacc'd 5-10yrs
WTCHG_585648_290117	92	10587	7C	0.03	Absent	Absent	2017.43	unvacc'd 5-10yrs
WTCHG_585648_272186	92	10587	7C	0.03	Absent	Absent	2017.42	unvacc'd 5-10yrs
WTCHG_585648_244147	880;22;857;882	10554	15A	0.03	Absent	Absent	2017.42	unvacc'd 5-10yrs
WTCHG_441196_230169	148;903	Novel ST	untypable	0.5	Present	Present	2016.4	unvacc'd 5-10yrs
WTCHG_774611_72625238	40	Novel ST	22A	0.03	Absent	Absent	2019.26	vacc'd 2-7 yrs
WTCHG_598913_244150	10	700	3	0.5	Absent	Present	2018.1	unvacc'd 5-10yrs
WTCHG_774610_70565032	102	4423	23B	0.25	Absent	Absent	2018.77	unvacc'd 5-10yrs
WTCHG_585651_292156	10	17791	3	0.5	Absent	Present	2017.59	vacc'd 2-7 yrs
WTCHG_777461_71695145	5	361	35B	0.25	Absent	Absent	2018.74	unvacc'd 5-10yrs
WTCHG_769357_72775253	163	10568	11A	0.03	Absent	Absent	2018.62	vacc'd 2-7 yrs
WTCHG_585650_272110	40	Novel ST	22A	0.03	Absent	Absent	2018.43	unvacc'd 5-10yrs
WTCHG_585648_263124	201	Novel ST	15B/C	0.03	Absent	Absent	2017.42	unvacc'd 5-10yrs
WTCHG_444990_291130	92	10587	7C	0.03	Absent	Absent	2016.89	vacc'd 2-7 yrs
WTCHG_769357_72225198	102	4423	23B	0.25	Absent	Absent	2018.61	vacc'd 2-7 yrs
WTCHG_769357_72665242	60	Novel ST	untypable	0.25	Absent	Absent	2018.58	vacc'd 2-7 yrs
WTCHG_774610_72435219	904;9	Novel ST	14	0.25	Absent	Present	2018.6	vacc'd 2-7 yrs
WTCHG_441195_235134	880;22;857;882	10554	15A	0.03	Absent	Absent	2016.01	vacc'd 2-7 yrs
WTCHG_598912_293143	5	10599	35B	0.25	Absent	Absent	2017.7	vacc'd 2-7 yrs
WTCHG_585650_229158	104	6030	16F	0.03	Absent	Absent	2018.34	vacc'd 2-7 yrs
WTCHG_769357_72525228	17	2062	19A	0.25	Absent	Absent	2018.61	vacc'd 2-7 yrs
WTCHG_598913_262136	116	18712	23A	0.03	Present	Present	2018.12	vacc'd 2-7 yrs
WTCHG_769357_72385214	5	10603	19F	1	Absent	Absent	2018.62	vacc'd 2-7 yrs
WTCHG_444990_283129	10	17791	3	0.5	Absent	Present	2016.74	vacc'd 2-7 yrs
WTCHG_444990_296107	904;9	842	14	0.25	Absent	Present	2016.95	vacc'd 2-7 yrs
WTCHG_769357_72205196	92	Novel ST	7C	0.12	Present	Present	2018.61	vacc'd 2-7 yrs
WTCHG_385771_242103	116	5080	23A	0.03	Absent	Absent	2015.88	vacc'd 2-7 yrs
WTCHG_769357_72055277	5	10603	19F	1	Absent	Absent	2018.61	vacc'd 2-7 yrs
WTCHG_444990_252137	116	18712	23A	0.03	Present	Present	2016.56	vacc'd 2-7 yrs
WTCHG_769357_72555231	5	10603	19F	1	Absent	Absent	2018.62	vacc'd 2-7 yrs
WTCHG_444990_270163	40	Novel ST	22A	0.03	Absent	Absent	2016.78	unvacc'd 5-10yrs
WTCHG_769357_72035275	10	700	3	0.5	Absent	Present	2018.61	vacc'd 2-7 yrs
WTCHG_769357_72855261	21	347	19F	0.25	Absent	Absent	2018.6	vacc'd 2-7 yrs
WTCHG_769357_72115283	5	10603	15B/C	0.5	Absent	Absent	2018.62	vacc'd 2-7 yrs
WTCHG_774611_72125284	145	Novel ST	29	0.03	Absent	Absent	2019.22	vacc'd 2-7 yrs
WTCHG_444991_214168	21	347	19F	0.25	Absent	Absent	2017.08	vacc'd 2-7 yrs
WTCHG_777461_71185190	60	Novel ST	untypable	0.25	Absent	Absent	2019.25	vacc'd 2-7 yrs
WTCHG_598912_257101	65	2053	13	0.12	Absent	Absent	2017.11	vacc'd 2-7 yrs
WTCHG_444991_208191	904;9	63	14	0.25	Absent	Present	2017.13	vacc'd 2-7 yrs
WTCHG_598913_285145	40	Novel ST	22A	0.03	Absent	Absent	2018.08	vacc'd 2-7 yrs
WTCHG_444991_296190	21	347	19F	0.25	Absent	Absent	2017.11	vacc'd 2-7 yrs
WTCHG_441195_295120	17	Novel ST	19A	0.25	Absent	Absent	2016.09	vacc'd 2-7 yrs
WTCHG_379285_209190	40	Novel ST	22A	0.03	Absent	Absent	2015.54	unvacc'd 5-10yrs
WTCHG_385771_243104	14	Novel ST	19F	0.25	Present	Present	2015.59	vacc'd 2-7 yrs
WTCHG_585650_255124	14	2059	23F	0.25	Present	Present	2018.34	vacc'd 2-7 yrs
WTCHG_444991_233111	5	361	35B	0.25	Absent	Absent	2017.12	vacc'd 2-7 yrs
WTCHG_444990_282117	217	5258	34	0.03	Absent	Absent	2016.79	vacc'd 2-7 yrs
WTCHG_598912_263173	5	10599	35B	0.25	Absent	Absent	2017.12	vacc'd 2-7 yrs
WTCHG_585648_225188	14	Novel ST	6A	0.25	Present	Present	2017.34	vacc'd 2-7 yrs
WTCHG_598912_242123	65	2053	13	0.12	Absent	Absent	2017.26	vacc'd 2-7 yrs
WTCHG_769357_71195191	145	Novel ST	29	0.03	Absent	Absent	2018.55	vacc'd 2-7 yrs
WTCHG_598912_206130	13	Novel ST	6A	0.03	Absent	Absent	2017.19	vacc'd 2-7 yrs
WTCHG_444991_245160	5	361	35B	0.25	Absent	Absent	2017.12	unvacc'd 5-10yrs
WTCHG_585650_279176	5	10599	35B	0.25	Absent	Absent	2018.31	vacc'd 2-7 yrs
WTCHG_585650_206167	148;903	9519	untypable	0.25	Present	Present	2018.3	vacc'd 2-7 yrs
WTCHG_585650_236147	5	10599	35D	0.25	Absent	Absent	2018.3	vacc'd 2-7 yrs
WTCHG_585650_289106	880;22;857;882	5902	9V	0.03	Absent	Absent	2018.29	vacc'd 2-7 yrs
WTCHG_774610_73555331	148;903	Novel ST	untypable	0.25	Present	Present	2018.81	unvacc'd 5-10yrs
WTCHG_441195_268138	880;22;857;882	10554	15A	0.03	Absent	Absent	2016.01	vacc'd 2-7 yrs
WTCHG_585648_282116	148;903	10643	untypable	0.25	Present	Present	2017.39	unvacc'd 5-10yrs
WTCHG_385771_271103	92	Novel ST	7C	0.03	Absent	Absent	2015.9	unvacc'd 5-10yrs
WTCHG_379286_301189	148;903	Novel ST	untypable	0.25	Present	Present	2015.58	vacc'd 2-7 yrs
WTCHG_774610_73155291	217	Novel ST	34	0.03	Absent	Absent	2018.75	unvacc'd 5-10yrs
WTCHG_598912_282116	65	Novel ST	13	0.12	Absent	Absent	2017.28	vacc'd 2-7 yrs
WTCHG_385771_239104	17	4873	19A	0.03	Absent	Absent	2015.86	unvacc'd 5-10yrs
WTCHG_385771_236103	148;903	Novel ST	untypable	0.25	Present	Present	2015.88	unvacc'd 5-10yrs
WTCHG_598912_252160	5	361	35B	0.25	Absent	Absent	2017.74	vacc'd 2-7 yrs
WTCHG_774611_73395315	10	230	14	2	Present	Present	2019.29	vacc'd 2-7 yrs
WTCHG_774611_72465222	21	10572	19F	0.25	Absent	Present	2019.29	vacc'd 2-7 yrs
WTCHG_774610_70675043	217	5258	34	0.03	Absent	Absent	2019.29	vacc'd 2-7 yrs
WTCHG_777461_70955071	217	5258	34	0.03	Absent	Absent	2019.33	vacc'd 2-7 yrs
WTCHG_774611_72395215	21	16910	19F	0.25	Absent	Absent	2019.29	vacc'd 2-7 yrs
WTCHG_598912_222168	880;22;857;882	10554	15A	0.03	Absent	Absent	2017.96	vacc'd 2-7 yrs
WTCHG_774611_72065278	102	4423	23B	0.25	Absent	Absent	2019.29	vacc'd 2-7 yrs
WTCHG_441197_276157	455	19206	9L	0.03	Absent	Absent	2016.7	vacc'd 2-7 yrs
WTCHG_777461_70905066	904;9	Novel ST	14	0.25	Absent	Present	2019.28	vacc'd 2-7 yrs
WTCHG_585648_247114	880;22;857;882	10554	15A	0.03	Absent	Absent	2017.34	vacc'd 2-7 yrs
WTCHG_385771_272186	217	5258	34	0.03	Absent	Absent	2015.54	vacc'd 2-7 yrs
WTCHG_441196_274115	228	Novel ST	23F	0.03	Absent	Absent	2016.11	vacc'd 2-7 yrs
WTCHG_441197_203166	904;9	Novel ST	14	0.25	Absent	Present	2016.72	unvacc'd 5-10yrs
WTCHG_441195_229140	217	9524	34	0.03	Absent	Absent	2016.11	vacc'd 2-7 yrs
WTCHG_585650_255173	14	2059	23F	0.25	Present	Present	2018.31	vacc'd 2-7 yrs
WTCHG_441197_280109	104	6030	16F	0.03	Absent	Absent	2016.72	vacc'd 2-7 yrs
WTCHG_441195_284140	14	2059	23F	0.25	Present	Present	2016.08	vacc'd 2-7 yrs
WTCHG_441197_265194	201	11774	21	0.03	Absent	Absent	2016.74	vacc'd 2-7 yrs
WTCHG_379286_213104	148;903	Novel ST	untypable	0.25	Present	Present	2015.58	vacc'd 2-7 yrs
WTCHG_444991_217188	54	9473	9V	0.25	Absent	Absent	2017.28	vacc'd 2-7 yrs
WTCHG_441195_244150	102	9566	23B	0.03	Absent	Absent	2016.11	vacc'd 2-7 yrs
WTCHG_441195_206131	163	10568	11A	0.03	Absent	Absent	2016.11	vacc'd 2-7 yrs
WTCHG_444990_257102	92	10587	7C	0.03	Absent	Absent	2016.7	vacc'd 2-7 yrs
WTCHG_441197_267170	104	6030	16F	0.03	Absent	Absent	2016.71	vacc'd 2-7 yrs
WTCHG_441195_289105	13	9532	6A	0.03	Absent	Absent	2016.09	vacc'd 2-7 yrs
WTCHG_585650_264186	116	5080	23A	0.12	Absent	Absent	2018.34	vacc'd 2-7 yrs
WTCHG_769357_72735249	30	Novel ST	33D	0.06	Absent	Absent	2018.51	vacc'd 2-7 yrs
WTCHG_774611_72205196	148;903	Novel ST	untypable	0.25	Present	Present	2019.26	vacc'd 2-7 yrs
WTCHG_385771_270103	104	6030	16F	0.03	Absent	Absent	2015.9	vacc'd 2-7 yrs
WTCHG_441195_236151	43	3214	35A	0.06	Present	Present	2016.1	vacc'd 2-7 yrs
WTCHG_769357_72265202	201	11774	21	0.03	Absent	Absent	2018.57	vacc'd 2-7 yrs
WTCHG_441196_257101	880;22;857;882	Novel ST	9V	0.03	Absent	Absent	2016.09	vacc'd 2-7 yrs
WTCHG_441196_279175	5	10599	35B	0.25	Absent	Absent	2016.12	vacc'd 2-7 yrs
WTCHG_385771_230103	21	Novel ST	19F	0.06	Absent	Absent	2015.83	unvacc'd 5-10yrs
WTCHG_441196_215118	30	7055	10B	0.03	Absent	Present	2016.51	vacc'd 2-7 yrs
WTCHG_585648_280110	217	Novel ST	34	0.03	Absent	Absent	2017.51	unvacc'd 5-10yrs
WTCHG_441195_217189	116	5080	23A	0.03	Absent	Absent	2016.11	vacc'd 2-7 yrs
WTCHG_769357_70315007	455	19206	9L	0.03	Absent	Absent	2019.28	vacc'd 2-7 yrs
WTCHG_444991_258114	5	10599	35B	0.25	Absent	Absent	2016.95	vacc'd 2-7 yrs
WTCHG_379285_211101	13	9920	6A	0.03	Absent	Absent	2015.54	vacc'd 2-7 yrs
WTCHG_441197_254136	116	10878	23F	0.03	Absent	Absent	2016.74	vacc'd 2-7 yrs
WTCHG_441195_241111	455	19206	9L	0.03	Absent	Absent	2016.04	vacc'd 2-7 yrs
WTCHG_441197_261147	104	6030	16F	0.03	Absent	Absent	2016.72	vacc'd 2-7 yrs
WTCHG_441195_256101	148;903	10643	untypable	0.25	Present	Present	2016.12	vacc'd 2-7 yrs
WTCHG_379286_273189	904;9	Novel ST	14	0.25	Present	Present	2015.61	vacc'd 2-7 yrs
WTCHG_385771_284103	71	Novel ST	21	0.03	Absent	Absent	2015.93	vacc'd 2-7 yrs
WTCHG_441197_250184	17	9457	19A	0.25	Absent	Absent	2016.72	vacc'd 2-7 yrs
WTCHG_441195_243135	116	5080	23A	0.03	Absent	Absent	2016.09	vacc'd 2-7 yrs
WTCHG_441196_269150	5	361	35B	0.25	Absent	Absent	2016.11	vacc'd 2-7 yrs
WTCHG_444990_284141	17	Novel ST	19A	0.25	Absent	Absent	2016.78	vacc'd 2-7 yrs
WTCHG_598912_236146	10	17791	3	0.5	Absent	Present	2017.93	vacc'd 2-7 yrs
WTCHG_444990_215180	13	Novel ST	6A	0.03	Absent	Absent	2016.8	vacc'd 2-7 yrs
WTCHG_385771_303103	65	2053	13	0.12	Present	Present	2015.92	vacc'd 2-7 yrs
WTCHG_441195_277151	14	243	23F	0.06	Present	Present	2016.04	vacc'd 2-7 yrs
WTCHG_441197_259171	13	9532	6B	0.03	Absent	Absent	2016.73	vacc'd 2-7 yrs
WTCHG_441195_205143	116	5080	23A	0.03	Absent	Absent	2016.11	vacc'd 2-7 yrs
WTCHG_585648_231116	92	10587	7C	0.03	Absent	Absent	2017.54	vacc'd 2-7 yrs
WTCHG_441195_269147	10	700	3	0.5	Absent	Present	2016.12	vacc'd 2-7 yrs
WTCHG_444990_273193	455	19206	9L	0.03	Absent	Absent	2016.71	vacc'd 2-7 yrs
WTCHG_441196_277151	184	9552	20	0.03	Absent	Absent	2016.11	vacc'd 2-7 yrs
WTCHG_441197_238126	5	10599	35B	0.25	Absent	Absent	2016.7	vacc'd 2-7 yrs
WTCHG_441195_226176	104	12807	16F	0.03	Absent	Absent	2016.11	vacc'd 2-7 yrs
WTCHG_598912_255184	30	7055	10B	0.03	Absent	Present	2017.93	vacc'd 2-7 yrs
WTCHG_444990_253149	217	5258	34	0.03	Absent	Absent	2016.71	vacc'd 2-7 yrs
WTCHG_585648_224105	217	5258	34	0.03	Absent	Absent	2017.38	vacc'd 2-7 yrs
WTCHG_585650_250113	102	4423	23B	0.25	Absent	Absent	2018.34	vacc'd 2-7 yrs
WTCHG_441196_267126	5	172	15B/C	0.12	Present	Present	2016.11	vacc'd 2-7 yrs
WTCHG_379286_262189	43	3214	3	0.06	Present	Present	2015.88	vacc'd 2-7 yrs
WTCHG_441195_241186	163	10568	11A	0.03	Absent	Absent	2016.11	vacc'd 2-7 yrs
WTCHG_441195_218120	60	3265	untypable	0.03	Absent	Absent	2016.03	vacc'd 2-7 yrs
WTCHG_441197_222128	116	5080	23A	0.03	Absent	Absent	2016.7	vacc'd 2-7 yrs
WTCHG_441197_269146	116	5080	23A	0.03	Absent	Absent	2016.74	vacc'd 2-7 yrs
WTCHG_441197_257195	5	4968	15B/C	0.12	Present	Present	2016.73	vacc'd 2-7 yrs
WTCHG_441197_251125	184	9552	20	0.03	Absent	Absent	2016.52	vacc'd 2-7 yrs
WTCHG_585650_295119	201	11774	21	0.03	Absent	Absent	2018.42	vacc'd 2-7 yrs
WTCHG_441197_295119	880;22;857;882	14895	15A	0.03	Absent	Absent	2016.72	vacc'd 2-7 yrs
WTCHG_585650_212153	13	Novel ST	6A	0.03	Absent	Absent	2018.45	unvacc'd 5-10yrs
WTCHG_441195_204155	14	2059	23F	0.25	Present	Present	2016.1	unvacc'd 5-10yrs
WTCHG_585648_290180	217	Novel ST	34	0.03	Absent	Absent	2017.49	unvacc'd 5-10yrs
WTCHG_444991_253149	880;22;857;882	10554	15A	0.03	Absent	Absent	2016.92	vacc'd 2-7 yrs
WTCHG_769357_71875163	43	3214	35A	0.06	Present	Present	2018.55	vacc'd 2-7 yrs
WTCHG_769357_72445220	5	361	35B	0.25	Absent	Absent	2018.58	vacc'd 2-7 yrs
WTCHG_441196_202179	145	12344	29	0.03	Absent	Absent	2016.45	unvacc'd 5-10yrs
WTCHG_444991_269151	455	19206	9L	0.03	Absent	Absent	2017.21	vacc'd 2-7 yrs
WTCHG_585650_225110	21	Novel ST	19F	0.03	Absent	Present	2018.3	vacc'd 2-7 yrs
WTCHG_441196_255113	116	Novel ST	23A	0.03	Present	Present	2016.51	vacc'd 2-7 yrs
WTCHG_444991_242173	148;903	Novel ST	untypable	0.25	Present	Present	2017.26	vacc'd 2-7 yrs
WTCHG_444990_222169	201	11774	21	0.03	Absent	Absent	2016.8	vacc'd 2-7 yrs
WTCHG_769357_71355111	14	2059	23F	0.25	Present	Present	2018.55	vacc'd 2-7 yrs
WTCHG_585651_235163	904;9	63	14	0.25	Absent	Present	2017.74	vacc'd 2-7 yrs
WTCHG_769357_71475123	102	10880	23B	0.03	Absent	Absent	2018.54	vacc'd 2-7 yrs
WTCHG_441197_224104	163	10568	11A	0.03	Absent	Absent	2016.72	vacc'd 2-7 yrs
WTCHG_777461_71325108	13	10750	6A	0.03	Absent	Absent	2019.16	unvacc'd 5-10yrs
WTCHG_441197_220152	880;22;857;882	10554	15A	0.03	Absent	Absent	2016.73	vacc'd 2-7 yrs
WTCHG_444991_251125	21	347	19F	0.25	Absent	Absent	2016.91	vacc'd 2-7 yrs
WTCHG_441196_277146	184	9552	20	0.03	Absent	Absent	2016.4	unvacc'd 5-10yrs
WTCHG_441196_210119	43	3214	35A	0.06	Present	Present	2016.39	unvacc'd 5-10yrs
WTCHG_444991_244149	104	6030	16F	0.03	Absent	Absent	2017.28	vacc'd 2-7 yrs
WTCHG_441196_241111	10	700	3	0.5	Absent	Present	2016.42	unvacc'd 5-10yrs
WTCHG_774611_73495325	21	347	19F	0.25	Absent	Absent	2019.31	vacc'd 2-7 yrs
WTCHG_769357_70295005	102	Novel ST	23B	0.25	Absent	Absent	2019.34	vacc'd 2-7 yrs
WTCHG_774611_72415217	102	4423	23B	0.25	Absent	Absent	2019.26	vacc'd 2-7 yrs
WTCHG_769357_70385014	30	7055	10B	0.03	Absent	Present	2019.34	vacc'd 2-7 yrs
WTCHG_444990_237159	184	Novel ST	20	0.03	Absent	Absent	2016.8	vacc'd 2-7 yrs
WTCHG_774610_70715047	5	361	35B	0.25	Absent	Absent	2019.35	vacc'd 2-7 yrs
WTCHG_774610_70535029	201	Novel ST	21	0.03	Absent	Absent	2019.35	vacc'd 2-7 yrs
WTCHG_598913_212144	217	Novel ST	34	0.03	Absent	Absent	2017.97	vacc'd 2-7 yrs
WTCHG_769357_70305006	65	2053	13	0.12	Absent	Absent	2019.32	vacc'd 2-7 yrs
WTCHG_774611_70155087	34	Novel ST	34	0.03	Absent	Absent	2019.31	vacc'd 2-7 yrs
WTCHG_774611_72225198	148;903	9519	untypable	0.25	Present	Present	2019.3	vacc'd 2-7 yrs
WTCHG_385771_277103	5	10603	15B/C	0.5	Absent	Absent	2015.9	vacc'd 2-7 yrs
WTCHG_774611_72555231	65	2053	13	0.12	Absent	Absent	2019.3	vacc'd 2-7 yrs
WTCHG_777461_71475123	14	Novel ST	6A	0.25	Present	Present	2019.22	vacc'd 2-7 yrs
WTCHG_769357_70255001	71	5103	21	0.03	Absent	Absent	2019.32	vacc'd 2-7 yrs
WTCHG_441196_278134	34	9546	34	0.03	Absent	Absent	2016.42	unvacc'd 5-10yrs
WTCHG_441196_283169	104	6030	16F	0.03	Absent	Absent	2016.4	unvacc'd 5-10yrs
WTCHG_598913_213142	5	10603	15B/C	0.5	Absent	Absent	2017.95	vacc'd 2-7 yrs
WTCHG_441196_291129	43	3214	35A	0.06	Present	Present	2016.4	unvacc'd 5-10yrs
WTCHG_769357_72575233	38	9325	38	0.12	Absent	Present	2018.58	vacc'd 2-7 yrs
WTCHG_441196_276158	30	Novel ST	10B	0.03	Absent	Present	2016.42	unvacc'd 5-10yrs
WTCHG_441196_234175	228	Novel ST	28F	0.03	Absent	Absent	2016.51	vacc'd 2-7 yrs
WTCHG_585651_287121	43	Novel ST	35A	0.06	Present	Present	2017.55	vacc'd 2-7 yrs
WTCHG_441195_291129	116	18712	23A	0.03	Present	Present	2015.95	vacc'd 2-7 yrs
WTCHG_441195_233110	43	Novel ST	35A	0.06	Present	Present	2015.96	vacc'd 2-7 yrs
WTCHG_385771_227104	201	11774	21	0.03	Absent	Absent	2015.88	unvacc'd 5-10yrs
WTCHG_585650_293154	104	6030	16F	0.03	Absent	Absent	2018.41	vacc'd 2-7 yrs
WTCHG_441195_223117	102	10880	23B	0.03	Absent	Absent	2016.17	vacc'd 2-7 yrs
WTCHG_441195_232104	102	10880	23B	0.03	Absent	Absent	2016.17	vacc'd 2-7 yrs
WTCHG_444990_226122	5	361	35B	0.25	Absent	Absent	2016.79	vacc'd 2-7 yrs
WTCHG_444990_222128	65	2053	13	0.12	Absent	Absent	2017.05	vacc'd 2-7 yrs
WTCHG_444990_282180	92	Novel ST	23B	0.03	Absent	Absent	2017.03	vacc'd 2-7 yrs
WTCHG_444990_246172	201	Novel ST	21	0.03	Absent	Absent	2017.04	vacc'd 2-7 yrs
WTCHG_598912_267126	10	700	3	0.5	Absent	Present	2017.03	vacc'd 2-7 yrs
WTCHG_444990_220152	92	7105	7C	0.03	Absent	Absent	2017.05	vacc'd 2-7 yrs
WTCHG_444990_244149	5	10603	15B/C	0.5	Absent	Absent	2017.05	vacc'd 2-7 yrs
WTCHG_444990_266182	880;22;857;882	Novel ST	23F	0.03	Absent	Absent	2017.01	vacc'd 2-7 yrs
WTCHG_444990_285144	102	10880	23B	0.03	Absent	Absent	2017.05	vacc'd 2-7 yrs
WTCHG_444990_244148	163	10568	11A	0.03	Absent	Absent	2017.01	vacc'd 2-7 yrs
WTCHG_598912_212153	21	10572	19F	0.25	Absent	Present	2017.01	vacc'd 2-7 yrs
WTCHG_444990_217188	201	Novel ST	21	0.03	Absent	Absent	2017.05	vacc'd 2-7 yrs
WTCHG_774610_73015373	163	Novel ST	11A	0.03	Present	Present	2019.04	vacc'd 2-7 yrs
WTCHG_774610_72355211	5	10603	15B/C	0.5	Absent	Absent	2018.65	vacc'd 2-7 yrs
WTCHG_598913_206131	10	17791	3	0.5	Absent	Present	2017.95	vacc'd 2-7 yrs
WTCHG_444990_289191	10	10879	19F	1	Present	Present	2016.93	vacc'd 2-7 yrs
WTCHG_774610_72265202	21	10572	19F	0.25	Absent	Present	2018.66	vacc'd 2-7 yrs
WTCHG_774610_72795255	21	347	19F	0.25	Absent	Absent	2018.66	vacc'd 2-7 yrs
WTCHG_777461_71515127	163	10568	11A	0.03	Absent	Absent	2019.2	vacc'd 2-7 yrs
WTCHG_379285_293190	5	10603	15B/C	0.5	Absent	Absent	2015.56	vacc'd 2-7 yrs
WTCHG_441197_201107	92	7105	7C	0.03	Absent	Absent	2016.53	vacc'd 2-7 yrs
WTCHG_774610_73145290	30	7055	10B	0.03	Absent	Present	2018.66	vacc'd 2-7 yrs
WTCHG_585650_266115	148;903	9519	untypable	0.25	Present	Present	2018.33	vacc'd 2-7 yrs
WTCHG_441197_202178	92	19103	19B	0.03	Absent	Absent	2016.64	vacc'd 2-7 yrs
WTCHG_441197_254161	43	Novel ST	35A	0.06	Present	Present	2016.51	vacc'd 2-7 yrs
WTCHG_774610_72275203	102	4423	23B	0.25	Absent	Absent	2018.64	vacc'd 2-7 yrs
WTCHG_441196_225188	71	Novel ST	22F	0.03	Absent	Absent	2016.53	vacc'd 2-7 yrs
WTCHG_598912_232193	217	5258	34	0.03	Absent	Absent	2017.93	vacc'd 2-7 yrs
WTCHG_774610_72635239	5	10603	15B/C	0.5	Absent	Absent	2018.65	vacc'd 2-7 yrs
WTCHG_774610_72585234	102	10880	23B	0.03	Absent	Absent	2018.66	vacc'd 2-7 yrs
WTCHG_774610_72315207	5	10599	35B	0.25	Absent	Absent	2018.66	vacc'd 2-7 yrs
WTCHG_769357_72005272	148;903	9519	untypable	0.25	Present	Present	2018.64	vacc'd 2-7 yrs
WTCHG_774610_72575233	880;22;857;882	10554	15A	0.03	Absent	Absent	2018.66	vacc'd 2-7 yrs
WTCHG_774610_73785354	65	2053	13	0.12	Absent	Absent	2018.79	unvacc'd 5-10yrs
WTCHG_598912_204154	30	12255	10B	0.03	Absent	Present	2016.93	vacc'd 2-7 yrs
WTCHG_774611_70245096	5	10599	35B	0.25	Absent	Absent	2018.78	unvacc'd 5-10yrs
WTCHG_585650_271122	904;9	63	14	0.25	Absent	Present	2018.43	unvacc'd 5-10yrs
WTCHG_774610_73025374	904;9	18728	14	0.25	Absent	Present	2018.82	unvacc'd 5-10yrs
WTCHG_769357_71135185	228	2795	28F	0.03	Absent	Absent	2018.51	vacc'd 2-7 yrs
WTCHG_585650_248196	65	2053	13	0.12	Absent	Absent	2018.16	unvacc'd 5-10yrs
WTCHG_444991_255173	201	11774	21	0.03	Absent	Absent	2016.95	vacc'd 2-7 yrs
WTCHG_444991_213141	65	2053	13	0.12	Absent	Absent	2017.28	vacc'd 2-7 yrs
WTCHG_441196_287121	92	7105	7C	0.03	Absent	Present	2016.25	vacc'd 2-7 yrs
WTCHG_441196_241186	116	18712	23A	0.03	Present	Present	2016.51	vacc'd 2-7 yrs
WTCHG_777461_71155187	92	19103	19B	0.03	Absent	Absent	2019.2	vacc'd 2-7 yrs
WTCHG_441196_256101	10	700	3	0.5	Absent	Present	2016.51	vacc'd 2-7 yrs
WTCHG_444990_212144	102	10880	23B	0.03	Absent	Absent	2016.81	vacc'd 2-7 yrs
WTCHG_441197_287177	92	7105	7C	0.03	Absent	Absent	2016.25	vacc'd 2-7 yrs
WTCHG_441196_209107	21	347	19F	0.25	Absent	Absent	2016.26	vacc'd 2-7 yrs
WTCHG_585651_291129	184	9552	3	0.03	Absent	Absent	2017.36	vacc'd 2-7 yrs
WTCHG_441196_234122	43	3214	3	0.06	Present	Present	2016.24	vacc'd 2-7 yrs
WTCHG_441195_293153	163	10568	11A	0.03	Absent	Absent	2015.89	vacc'd 2-7 yrs
WTCHG_441195_264185	60	3265	untypable	0.03	Absent	Absent	2016.01	vacc'd 2-7 yrs
WTCHG_777461_71745150	184	9552	20	0.03	Absent	Absent	2019.24	vacc'd 2-7 yrs
WTCHG_598912_292155	92	19103	19B	0.03	Absent	Absent	2017.67	vacc'd 2-7 yrs
WTCHG_441196_251136	40	12252	11A	0.03	Present	Present	2016.25	vacc'd 2-7 yrs
WTCHG_441196_282181	104	6030	16F	0.03	Present	Present	2016.25	vacc'd 2-7 yrs
WTCHG_777461_70815057	92	19103	19B	0.03	Absent	Absent	2019.28	vacc'd 2-7 yrs
WTCHG_441196_229157	455	19206	9L	0.03	Absent	Absent	2016.24	vacc'd 2-7 yrs
WTCHG_385771_234103	880;22;857;882	10554	15A	0.03	Absent	Absent	2015.88	vacc'd 2-7 yrs
WTCHG_441196_232193	10	17791	3	0.5	Absent	Present	2016.25	vacc'd 2-7 yrs
WTCHG_774611_71975269	201	11774	21	0.03	Absent	Absent	2019.28	vacc'd 2-7 yrs
WTCHG_441195_260137	455	19206	9L	0.03	Absent	Absent	2016.06	vacc'd 2-7 yrs
WTCHG_441196_208107	14	8337	23F	0.03	Present	Present	2016.53	vacc'd 2-7 yrs
WTCHG_441196_204142	102	10880	23B	0.03	Absent	Absent	2016.21	unvacc'd 5-10yrs
WTCHG_441196_271174	13	Novel ST	6A	0.03	Absent	Absent	2016.19	unvacc'd 5-10yrs
WTCHG_441196_260137	880;22;857;882	10554	22A	0.06	Absent	Absent	2016.19	unvacc'd 5-10yrs
WTCHG_441197_231115	30	7055	10B	0.03	Absent	Present	2016.72	vacc'd 2-7 yrs
WTCHG_774611_72545230	904;9	18728	14	0.25	Absent	Present	2019.29	vacc'd 2-7 yrs
WTCHG_441196_202118	30	7055	10B	0.03	Absent	Present	2016.22	unvacc'd 5-10yrs
WTCHG_774610_72325208	163	10568	11A	0.03	Absent	Absent	2018.58	vacc'd 2-7 yrs
WTCHG_444990_228151	65	2053	13	0.12	Present	Present	2016.93	vacc'd 2-7 yrs
WTCHG_769357_71945266	30	4084	10B	0.03	Absent	Present	2018.56	vacc'd 2-7 yrs
WTCHG_598912_236150	13	9532	6A	0.03	Absent	Absent	2016.93	vacc'd 2-7 yrs
WTCHG_598912_251172	92	19103	19B	0.06	Absent	Absent	2017.7	vacc'd 2-7 yrs
WTCHG_441195_221141	43	Novel ST	35A	0.06	Present	Present	2015.94	vacc'd 2-7 yrs
WTCHG_441195_265102	92	Novel ST	23B	0.03	Absent	Absent	2015.91	vacc'd 2-7 yrs
WTCHG_774611_72375213	71	5103	21	0.03	Absent	Absent	2019.22	vacc'd 2-7 yrs
WTCHG_585648_267171	92	10587	7C	0.03	Absent	Absent	2017.53	vacc'd 2-7 yrs
WTCHG_585648_234175	102	4423	23B	0.25	Absent	Absent	2017.53	vacc'd 2-7 yrs
WTCHG_441195_239182	92	19103	19B	0.03	Absent	Absent	2016.06	vacc'd 2-7 yrs
WTCHG_585648_227164	184	9552	20	0.03	Absent	Absent	2017.53	vacc'd 2-7 yrs
WTCHG_585648_282181	5	10603	15B/C	0.5	Absent	Absent	2017.51	vacc'd 2-7 yrs
WTCHG_385771_232103	104	6030	16F	0.03	Absent	Absent	2015.92	vacc'd 2-7 yrs
WTCHG_444990_279121	116	18712	23A	0.03	Present	Present	2016.93	vacc'd 2-7 yrs
WTCHG_585648_229140	217	5258	34	0.03	Absent	Absent	2017.53	vacc'd 2-7 yrs
WTCHG_585648_271123	65	2053	13	0.12	Absent	Absent	2017.49	vacc'd 2-7 yrs
WTCHG_585650_223116	880;22;857;882	5902	9V	0.03	Absent	Absent	2017.47	vacc'd 2-7 yrs
WTCHG_585648_210178	102	4423	23B	0.25	Absent	Absent	2017.52	vacc'd 2-7 yrs
WTCHG_585651_269150	228	10665	28F	0.03	Absent	Absent	2017.53	vacc'd 2-7 yrs
WTCHG_585648_250173	65	2053	13	0.12	Absent	Absent	2017.5	vacc'd 2-7 yrs
WTCHG_379285_259190	92	19103	19B	0.03	Absent	Absent	2015.54	vacc'd 2-7 yrs
WTCHG_441197_231182	217	9524	34	0.03	Absent	Absent	2016.55	vacc'd 2-7 yrs
WTCHG_585648_251161	5	10599	35B	0.25	Absent	Absent	2017.47	vacc'd 2-7 yrs
WTCHG_585648_232104	92	10587	7C	0.03	Absent	Absent	2017.49	vacc'd 2-7 yrs
WTCHG_441196_262161	17	9457	19A	0.25	Present	Present	2016.13	vacc'd 2-7 yrs
WTCHG_441196_235134	54	9473	9V	0.25	Absent	Absent	2016.25	vacc'd 2-7 yrs
WTCHG_777461_71865162	10	17791	3	0.5	Absent	Present	2019.14	unvacc'd 5-10yrs
WTCHG_774611_72715247	92	7105	7C	0.03	Absent	Absent	2019.28	vacc'd 2-7 yrs
WTCHG_777461_70985170	104	6030	16F	0.03	Absent	Absent	2019.14	unvacc'd 5-10yrs
WTCHG_777461_71235099	145	12344	29	0.03	Absent	Absent	2019.14	unvacc'd 5-10yrs
WTCHG_774610_73065378	904;9	18728	14	0.25	Absent	Present	2018.81	unvacc'd 5-10yrs
WTCHG_774610_73315307	54	9473	9V	0.25	Absent	Absent	2018.81	unvacc'd 5-10yrs
WTCHG_379286_292189	30	4084	10B	0.03	Absent	Present	2015.6	vacc'd 2-7 yrs
WTCHG_379286_278189	5	10603	15B/C	0.5	Absent	Absent	2015.61	vacc'd 2-7 yrs
WTCHG_379286_285102	21	Novel ST	19F	0.25	Absent	Present	2015.59	vacc'd 2-7 yrs
WTCHG_379286_274189	201	11774	21	0.03	Absent	Absent	2015.61	vacc'd 2-7 yrs
WTCHG_444990_207179	184	9552	20	0.03	Absent	Absent	2016.9	vacc'd 2-7 yrs
WTCHG_385771_231186	163	10568	11A	0.03	Absent	Absent	2015.61	vacc'd 2-7 yrs
WTCHG_385771_235103	104	6030	16F	0.03	Absent	Absent	2015.61	vacc'd 2-7 yrs
WTCHG_598912_294131	92	19103	19B	0.03	Absent	Absent	2017.67	vacc'd 2-7 yrs
WTCHG_444990_233186	116	Novel ST	23A	0.03	Present	Present	2016.93	vacc'd 2-7 yrs
WTCHG_379285_249190	880;22;857;882	10554	15A	0.03	Absent	Absent	2015.54	vacc'd 2-7 yrs
WTCHG_379286_276102	10	10879	19F	1	Present	Present	2015.59	vacc'd 2-7 yrs
WTCHG_585651_277151	217	5258	34	0.03	Absent	Absent	2017.76	unvacc'd 5-10yrs
WTCHG_774611_73415317	102	10880	23B	0.03	Absent	Absent	2019.27	vacc'd 2-7 yrs
WTCHG_769357_71155187	228	2795	28F	0.03	Absent	Absent	2018.53	vacc'd 2-7 yrs
WTCHG_774611_73625338	71	11735	21	0.03	Absent	Absent	2019.27	vacc'd 2-7 yrs
WTCHG_774611_73605336	14	2059	23F	0.25	Present	Present	2019.24	vacc'd 2-7 yrs
WTCHG_444990_290179	104	6030	16F	0.03	Absent	Absent	2016.95	vacc'd 2-7 yrs
WTCHG_774611_73435319	65	Novel ST	13	0.12	Absent	Absent	2019.27	vacc'd 2-7 yrs
WTCHG_444991_238126	102	10880	23B	0.03	Absent	Absent	2017.28	vacc'd 2-7 yrs
WTCHG_774611_73755351	5	172	15B/C	0.12	Absent	Absent	2019.27	vacc'd 2-7 yrs
WTCHG_769357_70485024	148;903	Novel ST	untypable	0.25	Present	Present	2019.28	vacc'd 2-7 yrs
WTCHG_774611_70095081	10	17791	3	0.5	Absent	Present	2019.26	vacc'd 2-7 yrs
WTCHG_441195_262161	92	19103	19B	0.03	Absent	Absent	2016.05	vacc'd 2-7 yrs
WTCHG_774610_72995371	71	Novel ST	22F	0.06	Absent	Absent	2018.78	unvacc'd 5-10yrs
WTCHG_585648_244150	92	10587	19A	0.03	Absent	Absent	2017.34	vacc'd 2-7 yrs
WTCHG_774610_70705046	14	Novel ST	21	0.25	Present	Present	2019.35	vacc'd 2-7 yrs
WTCHG_441195_254172	92	10587	7C	0.03	Absent	Absent	2016.06	vacc'd 2-7 yrs
WTCHG_598913_220153	5	172	19F	0.25	Present	Present	2017.97	vacc'd 2-7 yrs
WTCHG_769357_72655241	217	Novel ST	34	0.03	Absent	Absent	2018.53	vacc'd 2-7 yrs
WTCHG_774611_72055277	163	Novel ST	11A	0.03	Absent	Absent	2019.27	vacc'd 2-7 yrs
WTCHG_774610_70555031	201	11774	21	0.03	Absent	Absent	2019.28	vacc'd 2-7 yrs
WTCHG_774611_70065078	880;22;857;882	Novel ST	9V	0.03	Absent	Absent	2019.28	vacc'd 2-7 yrs
WTCHG_774611_72075279	102	11103	23B	0.03	Absent	Absent	2019.27	vacc'd 2-7 yrs
WTCHG_769357_70335009	30	4084	10B	0.03	Absent	Present	2019.27	vacc'd 2-7 yrs
WTCHG_441195_242174	92	19103	19B	0.03	Absent	Absent	2016.08	vacc'd 2-7 yrs
WTCHG_774611_72565232	102	10880	23B	0.03	Absent	Absent	2019.27	vacc'd 2-7 yrs
WTCHG_379285_238190	92	19103	19B	0.03	Absent	Absent	2015.54	unvacc'd 5-10yrs
WTCHG_769357_70345010	65	2053	13	0.12	Absent	Absent	2019.28	vacc'd 2-7 yrs
WTCHG_777461_71095181	92	7105	7C	0.03	Absent	Absent	2019.26	vacc'd 2-7 yrs
WTCHG_585650_273104	54	9473	9V	0.25	Absent	Absent	2018.3	vacc'd 2-7 yrs
WTCHG_379286_303189	92	10587	7C	0.03	Absent	Absent	2015.6	vacc'd 2-7 yrs
WTCHG_774611_73225298	21	Novel ST	19F	0.25	Absent	Present	2019.28	vacc'd 2-7 yrs
WTCHG_598912_240194	148;903	9519	untypable	0.25	Present	Present	2017.95	vacc'd 2-7 yrs
WTCHG_441195_235163	14	2059	23F	0.25	Present	Present	2016.01	vacc'd 2-7 yrs
WTCHG_444990_265103	65	2053	13	0.12	Absent	Absent	2016.78	unvacc'd 5-10yrs
WTCHG_444990_246125	10	700	3	0.5	Absent	Present	2016.78	vacc'd 2-7 yrs
WTCHG_585651_278163	184	9552	3	0.03	Absent	Absent	2017.36	vacc'd 2-7 yrs
WTCHG_585650_224193	14	2059	23F	0.25	Present	Present	2018.31	vacc'd 2-7 yrs
WTCHG_774611_72755251	217	5258	34	0.03	Absent	Absent	2019.26	vacc'd 2-7 yrs
WTCHG_598913_261148	92	7105	7C	0.03	Absent	Absent	2018.12	vacc'd 2-7 yrs
WTCHG_441195_225109	13	9532	6B	0.03	Absent	Absent	2015.96	vacc'd 2-7 yrs
WTCHG_585651_267126	92	7105	7C	0.03	Absent	Absent	2017.34	vacc'd 2-7 yrs
WTCHG_444990_266115	217	5258	34	0.03	Absent	Absent	2016.76	unvacc'd 5-10yrs
WTCHG_441195_220153	30	12255	10B	0.03	Absent	Present	2015.95	vacc'd 2-7 yrs
WTCHG_444990_283168	455	19206	9L	0.03	Absent	Absent	2016.74	unvacc'd 5-10yrs
WTCHG_585651_206131	17	9457	19A	0.25	Absent	Absent	2017.61	vacc'd 2-7 yrs
WTCHG_441197_251172	43	3214	35A	0.06	Present	Present	2016.72	vacc'd 2-7 yrs
WTCHG_441196_284140	148;903	Novel ST	untypable	0.25	Present	Present	2016.19	unvacc'd 5-10yrs
WTCHG_444991_206167	92	19103	19B	0.03	Absent	Absent	2017.23	vacc'd 2-7 yrs
WTCHG_444990_285153	10	700	3	0.5	Absent	Present	2016.75	unvacc'd 5-10yrs
WTCHG_441196_262136	880;22;857;882	10554	15A	0.03	Absent	Absent	2016.39	unvacc'd 5-10yrs
WTCHG_441196_289105	13	9532	6B	0.03	Absent	Absent	2016.22	unvacc'd 5-10yrs
WTCHG_444991_234123	21	10572	19F	0.25	Absent	Present	2017.18	unvacc'd 5-10yrs
WTCHG_774610_72365212	43	Novel ST	11A	0.06	Present	Present	2018.6	vacc'd 2-7 yrs
WTCHG_385771_209103	104	6030	16F	0.03	Absent	Absent	2015.61	vacc'd 2-7 yrs
WTCHG_379286_266189	455	19206	9L	0.03	Absent	Absent	2015.61	vacc'd 2-7 yrs
WTCHG_385771_241104	102	10880	23B	0.03	Absent	Absent	2015.59	vacc'd 2-7 yrs
WTCHG_441197_282180	92	10587	7C	0.03	Absent	Absent	2016.72	vacc'd 2-7 yrs
WTCHG_379286_281102	904;9	18728	14	0.25	Absent	Present	2015.59	vacc'd 2-7 yrs
WTCHG_444991_275128	14	Novel ST	23F	0.25	Present	Present	2017.17	unvacc'd 5-10yrs
WTCHG_379286_219104	211	7604	untypable	0.03	Absent	Absent	2015.58	vacc'd 2-7 yrs
WTCHG_379286_268102	65	2053	13	0.12	Absent	Absent	2015.6	vacc'd 2-7 yrs
WTCHG_379286_285189	201	11774	21	0.03	Absent	Absent	2015.61	vacc'd 2-7 yrs
WTCHG_441195_223180	455	19206	9L	0.03	Absent	Absent	2015.94	vacc'd 2-7 yrs
WTCHG_379286_258102	54	5778	9V	0.03	Absent	Present	2015.59	vacc'd 2-7 yrs
WTCHG_385771_226104	201	Novel ST	21	0.03	Absent	Absent	2015.61	vacc'd 2-7 yrs
WTCHG_379286_225189	30	4084	10B	0.03	Absent	Present	2015.59	vacc'd 2-7 yrs
WTCHG_441197_277152	184	9552	20	0.03	Absent	Absent	2016.53	vacc'd 2-7 yrs
WTCHG_379286_253102	5	361	35B	0.25	Absent	Absent	2015.59	unvacc'd 5-10yrs
WTCHG_379286_215189	217	9524	34	0.03	Absent	Absent	2015.59	unvacc'd 5-10yrs
WTCHG_585650_228146	904;9	18728	14	0.25	Absent	Present	2018.42	vacc'd 2-7 yrs
WTCHG_585650_277152	92	10587	7C	0.03	Absent	Absent	2018.35	vacc'd 2-7 yrs
WTCHG_379286_216189	21	347	19F	0.25	Absent	Absent	2015.59	unvacc'd 5-10yrs
WTCHG_598913_238127	65	2053	13	0.12	Absent	Absent	2018.02	vacc'd 2-7 yrs
WTCHG_585650_263174	5	172	15B/C	0.12	Absent	Absent	2018.34	vacc'd 2-7 yrs
WTCHG_379286_209189	5	10603	15B/C	0.5	Absent	Absent	2015.59	unvacc'd 5-10yrs
WTCHG_379286_274102	13	12945	6A	0.06	Absent	Absent	2015.59	unvacc'd 5-10yrs
WTCHG_774610_73075379	148;903	9519	untypable	0.25	Present	Present	2018.81	vacc'd 2-7 yrs
WTCHG_585648_209190	92	19103	19B	0.03	Absent	Absent	2017.53	vacc'd 2-7 yrs
WTCHG_444990_231115	10	17791	3	0.5	Absent	Present	2016.92	vacc'd 2-7 yrs
WTCHG_598913_259172	34	Novel ST	34	0.03	Absent	Absent	2018.12	unvacc'd 5-10yrs
WTCHG_444991_207179	228	2795	28F	0.03	Absent	Absent	2017.2	vacc'd 2-7 yrs
WTCHG_444991_203166	30	4084	10B	0.03	Absent	Present	2017.22	vacc'd 2-7 yrs
WTCHG_777461_71605136	116	Novel ST	23A	0.03	Absent	Absent	2019.22	vacc'd 2-7 yrs
WTCHG_441195_271123	201	11774	21	0.03	Absent	Absent	2016.09	vacc'd 2-7 yrs
WTCHG_444990_258114	163	10568	11A	0.03	Absent	Absent	2016.59	vacc'd 2-7 yrs
WTCHG_444990_223181	92	7105	7C	0.03	Absent	Absent	2016.74	vacc'd 2-7 yrs
WTCHG_441197_220145	904;9	63	14	0.25	Absent	Present	2016.55	vacc'd 2-7 yrs
WTCHG_774611_72015273	104	6030	16F	0.03	Absent	Absent	2019.27	vacc'd 2-7 yrs
WTCHG_444991_257102	880;22;857;882	10554	15A	0.03	Absent	Absent	2016.91	vacc'd 2-7 yrs
WTCHG_598912_272186	5	10603	15B/C	0.5	Absent	Absent	2017.22	vacc'd 2-7 yrs
WTCHG_769357_71265102	904;9	18728	14	0.25	Absent	Present	2018.53	vacc'd 2-7 yrs
WTCHG_444991_229158	102	4423	23B	0.25	Absent	Absent	2017.21	vacc'd 2-7 yrs
WTCHG_441196_247183	43	3214	35A	0.06	Present	Present	2016.24	vacc'd 2-7 yrs
WTCHG_598912_273103	880;22;857;882	10554	15A	0.03	Absent	Absent	2017.22	vacc'd 2-7 yrs
WTCHG_598912_244147	163	10568	11A	0.03	Absent	Absent	2017.22	vacc'd 2-7 yrs
WTCHG_598912_287176	116	5080	23A	0.03	Absent	Absent	2017.22	vacc'd 2-7 yrs
WTCHG_598912_208106	14	Novel ST	23F	0.25	Present	Present	2017.17	unvacc'd 5-10yrs
WTCHG_769357_72105282	116	18712	23A	0.03	Present	Present	2018.57	vacc'd 2-7 yrs
WTCHG_441197_242124	14	8337	23F	0.03	Present	Present	2016.53	vacc'd 2-7 yrs
WTCHG_769357_70265002	92	19103	19B	0.03	Absent	Absent	2019.28	vacc'd 2-7 yrs
WTCHG_585651_221141	92	19103	19B	0.06	Absent	Absent	2017.7	vacc'd 2-7 yrs
WTCHG_441195_274115	104	6030	16F	0.03	Absent	Absent	2015.97	vacc'd 2-7 yrs
WTCHG_598912_229157	163	10568	11A	0.03	Absent	Absent	2017.22	vacc'd 2-7 yrs
WTCHG_444991_247184	102	4423	23B	0.25	Absent	Absent	2017.21	vacc'd 2-7 yrs
WTCHG_444991_206130	21	347	19F	0.25	Absent	Absent	2017.22	vacc'd 2-7 yrs
WTCHG_444991_230170	228	2795	28F	0.03	Absent	Absent	2017.23	vacc'd 2-7 yrs
WTCHG_444991_282117	455	19206	9L	0.03	Absent	Absent	2017.2	vacc'd 2-7 yrs
WTCHG_385771_291103	92	10587	7C	0.03	Absent	Absent	2015.92	vacc'd 2-7 yrs
WTCHG_598912_276139	21	347	19F	0.25	Absent	Absent	2017.22	vacc'd 2-7 yrs
WTCHG_585650_232194	5	10599	35B	0.25	Absent	Absent	2018.42	vacc'd 2-7 yrs
WTCHG_769357_71915167	71	5103	21	0.03	Absent	Absent	2018.53	vacc'd 2-7 yrs
WTCHG_598912_203130	201	Novel ST	21	0.03	Absent	Absent	2017.22	vacc'd 2-7 yrs
WTCHG_441197_242173	92	19103	19B	0.03	Absent	Absent	2016.57	vacc'd 2-7 yrs
WTCHG_769357_72015273	10	10879	19F	1	Present	Present	2018.57	vacc'd 2-7 yrs
WTCHG_441196_253137	163	Novel ST	11A	0.03	Absent	Absent	2016.53	vacc'd 2-7 yrs
WTCHG_444990_213141	904;9	782	14	0.25	Absent	Present	2016.96	vacc'd 2-7 yrs
WTCHG_774611_72485224	10	10879	19F	1	Present	Present	2019.2	vacc'd 2-7 yrs
WTCHG_444991_241112	116	5080	23A	0.03	Absent	Absent	2017.22	vacc'd 2-7 yrs
WTCHG_769357_71295105	217	5258	34	0.03	Absent	Absent	2018.51	vacc'd 2-7 yrs
WTCHG_379286_282189	880;22;857;882	5902	9V	0.03	Absent	Absent	2015.86	vacc'd 2-7 yrs
WTCHG_444991_296107	228	2795	28F	0.03	Absent	Absent	2017.2	vacc'd 2-7 yrs
WTCHG_444991_284141	102	4423	23B	0.25	Absent	Absent	2017.21	vacc'd 2-7 yrs
WTCHG_598912_228151	21	Novel ST	19F	0.25	Absent	Present	2017.12	vacc'd 2-7 yrs
WTCHG_444991_204143	21	347	19F	0.25	Absent	Absent	2017.22	vacc'd 2-7 yrs
WTCHG_777461_71815157	17	Novel ST	19A	0.25	Absent	Absent	2019.14	unvacc'd 5-10yrs
WTCHG_585650_265103	116	5080	23A	0.12	Absent	Absent	2018.34	vacc'd 2-7 yrs
WTCHG_441195_251136	65	2053	13	0.12	Present	Present	2015.96	vacc'd 2-7 yrs
WTCHG_441196_236151	148;903	9519	untypable	0.25	Present	Present	2016.51	vacc'd 2-7 yrs
WTCHG_441197_239183	92	Novel ST	7C	0.03	Absent	Absent	2016.54	vacc'd 2-7 yrs
WTCHG_441196_263173	5	10599	35B	0.25	Absent	Absent	2016.19	unvacc'd 5-10yrs
WTCHG_769357_72435219	14	2059	23F	0.25	Present	Present	2018.54	vacc'd 2-7 yrs
WTCHG_585648_222129	13	Novel ST	6A	0.03	Absent	Absent	2017.36	vacc'd 2-7 yrs
WTCHG_777461_71375113	880;22;857;882	10554	15A	0.03	Absent	Absent	2019.14	vacc'd 2-7 yrs
WTCHG_777461_73665342	14	Novel ST	3	0.25	Present	Present	2019.12	vacc'd 2-7 yrs
WTCHG_774610_73595335	21	10572	19F	0.25	Absent	Present	2019.04	unvacc'd 5-10yrs
WTCHG_598913_248196	10	10879	19F	1	Present	Present	2018.35	vacc'd 2-7 yrs
WTCHG_777461_71755151	148;903	9519	untypable	2	Present	Present	2019.17	unvacc'd 5-10yrs
WTCHG_777461_71885164	65	2053	13	0.12	Absent	Absent	2019.14	unvacc'd 5-10yrs
WTCHG_774611_72345210	217	5258	34	0.03	Absent	Absent	2019.2	vacc'd 2-7 yrs
WTCHG_777461_71785154	104	6030	16F	0.03	Absent	Absent	2019.14	unvacc'd 5-10yrs
WTCHG_379286_272189	92	19103	19B	0.03	Absent	Absent	2015.59	vacc'd 2-7 yrs
WTCHG_769357_71065178	880;22;857;882	5902	9V	0.03	Present	Present	2018.51	vacc'd 2-7 yrs
WTCHG_774610_73695345	163	10568	11A	0.03	Absent	Absent	2018.77	vacc'd 2-7 yrs
WTCHG_585651_268138	880;22;857;882	10554	15A	0.03	Absent	Absent	2017.34	vacc'd 2-7 yrs
WTCHG_774610_70725048	10	700	3	0.5	Absent	Present	2018.77	unvacc'd 5-10yrs
WTCHG_774610_73195295	10	700	3	0.5	Absent	Present	2018.76	unvacc'd 5-10yrs
WTCHG_774610_73305306	163	10568	11A	0.03	Absent	Absent	2018.78	unvacc'd 5-10yrs
WTCHG_774610_73485324	5	12398	35B	0.5	Absent	Absent	2018.81	unvacc'd 5-10yrs
WTCHG_444990_241112	43	3214	18C	0.03	Present	Present	2016.89	vacc'd 2-7 yrs
WTCHG_777461_73205296	13	Novel ST	6A	0.03	Absent	Absent	2019.14	unvacc'd 5-10yrs
WTCHG_585648_246126	5	361	15B/C	0.12	Absent	Absent	2017.42	vacc'd 2-7 yrs
WTCHG_585648_269147	116	18712	23A	0.03	Present	Present	2017.43	vacc'd 2-7 yrs
WTCHG_585651_265102	5	361	35B	0.25	Absent	Absent	2017.44	vacc'd 2-7 yrs
WTCHG_777461_73345310	92	19103	19B	0.03	Absent	Absent	2019.1	unvacc'd 5-10yrs
WTCHG_441195_210178	21	347	19F	0.25	Absent	Absent	2016.05	vacc'd 2-7 yrs
WTCHG_585650_243136	904;9	782	14	0.25	Absent	Present	2018.28	vacc'd 2-7 yrs
WTCHG_585651_271174	217	5258	34	0.03	Absent	Absent	2017.42	vacc'd 2-7 yrs
WTCHG_769357_71465122	54	5778	9V	0.03	Absent	Present	2018.55	vacc'd 2-7 yrs
WTCHG_585648_233187	65	2053	13	0.12	Absent	Absent	2017.42	vacc'd 2-7 yrs
WTCHG_585648_262136	217	5258	34	0.03	Absent	Absent	2017.45	vacc'd 2-7 yrs
WTCHG_585648_212154	102	10880	23B	0.03	Absent	Absent	2017.45	vacc'd 2-7 yrs
WTCHG_585651_286164	880;22;857;882	10554	15A	0.03	Absent	Absent	2017.43	vacc'd 2-7 yrs
WTCHG_585648_288109	880;22;857;882	Novel ST	15A	0.03	Absent	Absent	2017.43	vacc'd 2-7 yrs
WTCHG_774610_72505226	14	2059	23F	0.25	Present	Present	2018.64	vacc'd 2-7 yrs
WTCHG_585651_284140	116	18712	23A	0.03	Present	Present	2017.41	vacc'd 2-7 yrs
WTCHG_444991_209108	5	12398	35B	0.5	Absent	Absent	2017.14	unvacc'd 5-10yrs
WTCHG_585650_291167	116	Novel ST	23A	0.03	Absent	Absent	2018.43	unvacc'd 5-10yrs
WTCHG_598913_226176	65	2053	13	0.12	Absent	Absent	2018.13	unvacc'd 5-10yrs
WTCHG_585650_292155	217	5258	34	0.03	Absent	Absent	2018.44	unvacc'd 5-10yrs
WTCHG_441195_227164	92	10587	7C	0.03	Absent	Absent	2016.17	vacc'd 2-7 yrs
WTCHG_444991_240102	5	10603	15B/C	0.5	Absent	Absent	2017.28	vacc'd 2-7 yrs
WTCHG_379286_256189	13	Novel ST	6A	0.03	Absent	Absent	2015.59	vacc'd 2-7 yrs
WTCHG_441196_256196	904;9	782	14	0.25	Absent	Present	2016.39	unvacc'd 5-10yrs
WTCHG_379286_294104	5	12327	15B/C	0.12	Absent	Absent	2015.56	unvacc'd 5-10yrs
WTCHG_379285_273190	92	10587	7C	0.03	Absent	Absent	2015.56	unvacc'd 5-10yrs
WTCHG_441196_286133	65	2053	13	0.12	Absent	Absent	2016.45	unvacc'd 5-10yrs
WTCHG_379285_241190	148;903	10643	untypable	0.25	Present	Present	2015.56	unvacc'd 5-10yrs
WTCHG_441196_248195	10	700	3	0.5	Absent	Present	2016.39	unvacc'd 5-10yrs
WTCHG_441195_262136	5	172	15B/C	0.12	Present	Present	2016.09	unvacc'd 5-10yrs
WTCHG_441195_247183	13	12945	6A	0.03	Absent	Absent	2016.03	unvacc'd 5-10yrs
WTCHG_441195_258184	116	5080	23A	0.03	Absent	Absent	2016.09	unvacc'd 5-10yrs
WTCHG_585648_215118	65	2053	13	0.12	Absent	Absent	2017.53	vacc'd 2-7 yrs
WTCHG_441195_249112	880;22;857;882	5902	9V	0.03	Present	Present	2016.08	unvacc'd 5-10yrs
WTCHG_441196_263124	13	Novel ST	6A	0.03	Absent	Absent	2016.39	unvacc'd 5-10yrs
WTCHG_441195_296189	217	5258	34	0.03	Absent	Absent	2016.05	unvacc'd 5-10yrs
WTCHG_441197_262162	92	10587	7C	0.03	Absent	Absent	2016.59	vacc'd 2-7 yrs
WTCHG_441197_241185	211	7604	untypable	0.12	Absent	Absent	2016.72	vacc'd 2-7 yrs
WTCHG_777461_72985370	92	19103	19B	0.03	Absent	Absent	2018.81	unvacc'd 5-10yrs
WTCHG_441196_223180	92	10587	19F	0.03	Absent	Absent	2016.44	unvacc'd 5-10yrs
WTCHG_444991_270134	163	Novel ST	11A	0.03	Absent	Absent	2017.14	unvacc'd 5-10yrs
WTCHG_379285_288104	116	Novel ST	23A	0.03	Absent	Absent	2015.56	unvacc'd 5-10yrs
WTCHG_444991_249196	116	Novel ST	23A	0.03	Absent	Absent	2017.16	unvacc'd 5-10yrs
WTCHG_598912_278163	211	7604	untypable	0.03	Absent	Absent	2017.14	unvacc'd 5-10yrs
WTCHG_777461_71485124	43	3214	35A	0.06	Present	Present	2019.21	vacc'd 2-7 yrs
WTCHG_598912_202178	163	10568	11A	0.03	Absent	Present	2017.17	unvacc'd 5-10yrs
WTCHG_379286_210102	65	2053	13	0.12	Absent	Absent	2015.57	vacc'd 2-7 yrs
WTCHG_774611_72795255	13	Novel ST	6A	0.03	Absent	Absent	2019.27	vacc'd 2-7 yrs
WTCHG_379286_289189	65	2053	13	0.12	Absent	Absent	2015.59	unvacc'd 5-10yrs
WTCHG_379285_251190	455	Novel ST	9L	0.03	Absent	Absent	2015.54	vacc'd 2-7 yrs
WTCHG_777461_70775053	455	19206	9L	0.03	Absent	Absent	2019.28	vacc'd 2-7 yrs
WTCHG_598913_212154	455	Novel ST	23F	0.03	Absent	Absent	2017.93	vacc'd 2-7 yrs
WTCHG_379285_253190	13	10750	6A	0.06	Absent	Absent	2015.56	vacc'd 2-7 yrs
WTCHG_379285_235190	65	2053	13	0.12	Absent	Absent	2015.57	unvacc'd 5-10yrs
WTCHG_379285_282104	30	7055	10B	0.03	Absent	Present	2015.56	vacc'd 2-7 yrs
WTCHG_379285_278190	184	9552	20	0.03	Absent	Absent	2015.56	vacc'd 2-7 yrs
WTCHG_379286_212102	455	19206	9L	0.03	Absent	Absent	2015.56	vacc'd 2-7 yrs
WTCHG_385771_273186	92	10587	7C	0.03	Absent	Absent	2015.54	vacc'd 2-7 yrs
WTCHG_385771_246103	228	Novel ST	28F	0.03	Absent	Absent	2015.86	unvacc'd 5-10yrs
WTCHG_379285_269190	148;903	10643	untypable	0.25	Present	Present	2015.56	vacc'd 2-7 yrs
WTCHG_379285_285104	102	10880	23B	0.03	Absent	Absent	2015.56	vacc'd 2-7 yrs
WTCHG_379285_261190	30	7055	10B	0.03	Present	Present	2015.56	vacc'd 2-7 yrs
WTCHG_777461_73275303	92	19103	19B	0.03	Absent	Absent	2019.12	unvacc'd 5-10yrs
WTCHG_444990_295119	10	700	3	0.5	Absent	Present	2016.95	vacc'd 2-7 yrs
WTCHG_379285_284101	5	10603	15B/C	0.5	Absent	Absent	2015.54	unvacc'd 5-10yrs
WTCHG_774611_72875263	13	Novel ST	6A	0.03	Absent	Absent	2019.27	vacc'd 2-7 yrs
WTCHG_379285_263190	92	Novel ST	23B	0.03	Absent	Absent	2015.54	unvacc'd 5-10yrs
WTCHG_385771_288186	92	Novel ST	23B	0.03	Absent	Absent	2015.54	unvacc'd 5-10yrs
WTCHG_444990_264186	145	Novel ST	29	0.06	Present	Absent	2016.81	vacc'd 2-7 yrs
WTCHG_441196_226176	5	10603	15B/C	0.5	Absent	Absent	2016.52	vacc'd 2-7 yrs
WTCHG_585650_290118	104	6030	16F	0.03	Absent	Absent	2018.41	vacc'd 2-7 yrs
WTCHG_774610_70625038	145	Novel ST	29	0.06	Present	Absent	2019.28	vacc'd 2-7 yrs
WTCHG_598913_294132	145	Novel ST	29	0.03	Present	Present	2018.12	vacc'd 2-7 yrs
WTCHG_598913_274116	217	5258	34	0.03	Absent	Absent	2018.2	vacc'd 2-7 yrs
WTCHG_585650_208106	148;903	9519	untypable	0.25	Present	Present	2018.43	unvacc'd 5-10yrs
WTCHG_774611_72705246	201	11774	21	0.03	Absent	Absent	2019.28	vacc'd 2-7 yrs
WTCHG_598913_275128	65	2053	13	0.12	Absent	Absent	2018.21	unvacc'd 5-10yrs
WTCHG_769357_71925168	30	Novel ST	35B	0.12	Absent	Present	2018.58	vacc'd 2-7 yrs
WTCHG_777461_73145290	217	5258	34	0.03	Absent	Absent	2018.9	unvacc'd 5-10yrs
WTCHG_444990_267127	5	361	35B	0.25	Absent	Absent	2016.9	vacc'd 2-7 yrs
WTCHG_444990_255173	34	11746	34	0.03	Absent	Absent	2016.73	unvacc'd 5-10yrs
WTCHG_441197_253148	34	Novel ST	34	0.03	Absent	Absent	2016.72	unvacc'd 5-10yrs
WTCHG_777461_70855061	9	Novel ST	33F	0.06	Present	Present	2019.35	vacc'd 2-7 yrs
WTCHG_585650_253149	13	Novel ST	6A	0.03	Absent	Absent	2018.32	vacc'd 2-7 yrs
WTCHG_598912_253160	71	5103	21	0.03	Absent	Absent	2017.91	vacc'd 2-7 yrs
WTCHG_769357_71105182	104	6030	16F	0.03	Absent	Absent	2018.57	vacc'd 2-7 yrs
WTCHG_769357_71845160	30	Novel ST	35B	0.12	Absent	Present	2018.58	vacc'd 2-7 yrs
WTCHG_441197_273193	211	7604	untypable	0.03	Absent	Absent	2016.72	unvacc'd 5-10yrs
WTCHG_441196_273103	10	700	3	0.5	Absent	Present	2016.13	unvacc'd 5-10yrs
WTCHG_769357_71885164	880;22;857;882	10554	15A	0.03	Absent	Absent	2018.53	vacc'd 2-7 yrs
WTCHG_774610_73585334	92	10587	7C	0.03	Absent	Absent	2018.82	unvacc'd 5-10yrs
WTCHG_585650_274181	228	2795	28F	0.03	Absent	Absent	2018.42	unvacc'd 5-10yrs
WTCHG_774611_72635239	13	Novel ST	6A	0.03	Absent	Absent	2019.27	vacc'd 2-7 yrs
WTCHG_774610_73735349	104	6030	16F	0.03	Absent	Absent	2018.83	unvacc'd 5-10yrs
WTCHG_585651_215118	5	361	35B	0.25	Absent	Absent	2017.74	vacc'd 2-7 yrs
WTCHG_585651_243162	65	2053	13	0.12	Absent	Absent	2017.73	vacc'd 2-7 yrs
WTCHG_441196_247114	5	12327	15B/C	0.12	Absent	Absent	2016.53	unvacc'd 5-10yrs
WTCHG_444990_287177	217	5258	34	0.03	Absent	Absent	2016.89	vacc'd 2-7 yrs
WTCHG_585651_279122	5	10732	15B/C	0.25	Present	Present	2017.54	vacc'd 2-7 yrs
WTCHG_585651_232104	904;9	782	14	0.25	Absent	Present	2017.73	vacc'd 2-7 yrs
WTCHG_585651_246126	5	1447	6A	0.25	Present	Absent	2017.74	vacc'd 2-7 yrs
WTCHG_385771_259186	217	5258	34	0.03	Absent	Absent	2015.54	unvacc'd 5-10yrs
WTCHG_585651_241186	5	10603	15B/C	0.5	Absent	Absent	2017.74	vacc'd 2-7 yrs
WTCHG_444990_279176	40	5266	18C	0.03	Absent	Absent	2016.82	vacc'd 2-7 yrs
WTCHG_444990_204143	211	7604	untypable	0.12	Absent	Absent	2016.82	vacc'd 2-7 yrs
WTCHG_441195_275127	14	2059	23F	0.25	Present	Present	2015.84	unvacc'd 5-10yrs
WTCHG_441197_296107	43	3214	35A	0.06	Present	Present	2016.72	unvacc'd 5-10yrs
WTCHG_444990_256112	148;903	9519	untypable	2	Present	Present	2016.82	vacc'd 2-7 yrs
WTCHG_769357_72065278	71	Novel ST	21	0.03	Absent	Absent	2018.6	vacc'd 2-7 yrs
WTCHG_441196_278163	13	Novel ST	6A	0.03	Absent	Absent	2016.17	unvacc'd 5-10yrs
WTCHG_598912_286164	211	7604	untypable	0.03	Absent	Absent	2017.91	vacc'd 2-7 yrs
WTCHG_585651_262136	10	10879	19F	1	Present	Present	2017.55	vacc'd 2-7 yrs
WTCHG_769357_72465222	5	361	35B	0.25	Absent	Absent	2018.6	vacc'd 2-7 yrs
WTCHG_769357_72045276	217	5258	34	0.03	Absent	Absent	2018.59	vacc'd 2-7 yrs
WTCHG_774610_71935265	148;903	9812	untypable	0.5	Present	Present	2018.6	vacc'd 2-7 yrs
WTCHG_769357_71515127	184	702	11A	0.25	Present	Present	2018.56	vacc'd 2-7 yrs
WTCHG_441196_243162	34	Novel ST	34	0.03	Absent	Absent	2016.53	unvacc'd 5-10yrs
WTCHG_385771_303186	102	10880	23B	0.03	Absent	Absent	2015.54	unvacc'd 5-10yrs
WTCHG_777461_73255301	217	5258	34	0.03	Absent	Absent	2019.12	vacc'd 2-7 yrs
WTCHG_777461_71555131	201	Novel ST	21	0.03	Absent	Absent	2019.12	vacc'd 2-7 yrs
WTCHG_769357_72515227	30	Novel ST	10B	0.03	Absent	Present	2018.53	vacc'd 2-7 yrs
WTCHG_441196_212154	34	9546	34	0.03	Absent	Absent	2016.48	unvacc'd 5-10yrs
WTCHG_441195_208107	17	2062	19A	0.25	Absent	Absent	2016.16	vacc'd 2-7 yrs
WTCHG_441195_294132	60	Novel ST	untypable	0.06	Absent	Absent	2016.14	vacc'd 2-7 yrs
WTCHG_441195_231116	5	361	35B	0.25	Absent	Absent	2016.14	vacc'd 2-7 yrs
WTCHG_777461_73545330	13	Novel ST	6A	0.03	Absent	Absent	2019.06	unvacc'd 5-10yrs
WTCHG_441195_273194	102	9566	23B	0.03	Absent	Absent	2016.16	vacc'd 2-7 yrs
WTCHG_441196_259125	217	5258	34	0.03	Absent	Absent	2016.14	vacc'd 2-7 yrs
WTCHG_444990_241185	34	Novel ST	34	0.03	Absent	Absent	2016.78	vacc'd 2-7 yrs
WTCHG_585651_240103	104	6030	16F	0.03	Absent	Absent	2017.76	vacc'd 2-7 yrs
WTCHG_385771_237186	217	5258	34	0.03	Absent	Absent	2015.56	unvacc'd 5-10yrs
WTCHG_585648_286133	184	9552	20	0.03	Absent	Present	2017.76	unvacc'd 5-10yrs
WTCHG_598912_218176	163	Novel ST	11A	0.03	Absent	Absent	2017.11	vacc'd 2-7 yrs
WTCHG_598913_244148	148;903	Novel ST	untypable	0.25	Present	Present	2018.26	vacc'd 2-7 yrs
WTCHG_441197_228146	163	Novel ST	11A	0.03	Absent	Absent	2016.54	vacc'd 2-7 yrs
WTCHG_598913_282117	228	10665	28F	0.03	Absent	Absent	2017.17	unvacc'd 5-10yrs
WTCHG_769357_71335109	163	Novel ST	11A	0.03	Absent	Absent	2018.53	vacc'd 2-7 yrs
WTCHG_777461_73505326	10	700	3	0.5	Absent	Present	2019.08	unvacc'd 5-10yrs
WTCHG_444990_238171	148;903	9519	untypable	0.25	Present	Present	2016.74	vacc'd 2-7 yrs
WTCHG_777461_73525328	65	2053	13	0.12	Absent	Absent	2019.09	unvacc'd 5-10yrs
WTCHG_385771_250186	92	Novel ST	sePresentogPresentoup 24	0.03	Absent	Absent	2015.84	unvacc'd 5-10yrs
WTCHG_774610_73425318	116	Novel ST	23A	0.03	Absent	Absent	2018.91	unvacc'd 5-10yrs
WTCHG_777461_73565332	92	10587	7C	0.03	Absent	Absent	2019.08	unvacc'd 5-10yrs
WTCHG_777461_73795355	10	700	3	0.5	Absent	Present	2019.08	unvacc'd 5-10yrs
WTCHG_769357_71615137	30	7055	10B	0.03	Absent	Present	2018.51	vacc'd 2-7 yrs
WTCHG_769357_71545130	163	Novel ST	11A	0.03	Absent	Absent	2018.52	vacc'd 2-7 yrs
WTCHG_444990_220145	228	2795	28F	0.03	Absent	Absent	2016.74	unvacc'd 5-10yrs
WTCHG_441197_260159	163	Novel ST	11A	0.03	Absent	Absent	2016.7	unvacc'd 5-10yrs
WTCHG_769357_72425218	904;9	782	14	0.25	Absent	Present	2018.56	vacc'd 2-7 yrs
WTCHG_774610_72165288	228	Novel ST	28F	0.03	Absent	Absent	2018.76	unvacc'd 5-10yrs
WTCHG_585650_285144	880;22;857;882	10554	15A	0.03	Absent	Absent	2017.38	vacc'd 2-7 yrs
WTCHG_598913_229158	65	2053	13	0.12	Absent	Absent	2018.21	vacc'd 2-7 yrs
WTCHG_774610_72935365	33	9568	16F	0.06	Absent	Absent	2018.87	unvacc'd 5-10yrs
WTCHG_598913_263124	10	10879	19F	1	Present	Present	2018.12	vacc'd 2-7 yrs
WTCHG_585648_238127	880;22;857;882	10554	15A	0.03	Absent	Absent	2017.4	vacc'd 2-7 yrs
WTCHG_585650_288108	5	Novel ST	35B	0.5	Absent	Absent	2017.42	vacc'd 2-7 yrs
WTCHG_585651_288188	116	18712	23A	0.03	Present	Present	2017.4	unvacc'd 5-10yrs
WTCHG_444990_280109	217	5258	34	0.03	Absent	Absent	2016.92	vacc'd 2-7 yrs
WTCHG_379285_213190	5	Novel ST	35B	0.5	Absent	Absent	2015.54	vacc'd 2-7 yrs
WTCHG_585648_285145	14	2059	23F	0.25	Present	Present	2017.42	unvacc'd 5-10yrs
WTCHG_444991_289191	455	19206	9L	0.03	Absent	Absent	2017.19	unvacc'd 5-10yrs
WTCHG_444990_254161	163	Novel ST	11A	0.03	Absent	Absent	2016.59	unvacc'd 5-10yrs
WTCHG_441195_290117	92	7105	19A	0.06	Present	Absent	2016.07	vacc'd 2-7 yrs
WTCHG_441195_238170	14	2059	23F	0.25	Present	Present	2016.07	vacc'd 2-7 yrs
WTCHG_441195_236146	43	3214	35A	0.06	Present	Present	2016.07	vacc'd 2-7 yrs
WTCHG_379286_292102	14	2059	23F	0.25	Present	Present	2015.58	unvacc'd 5-10yrs
WTCHG_441195_210119	5	12398	35B	0.5	Absent	Absent	2016.05	vacc'd 2-7 yrs
WTCHG_444990_245137	217	5258	34	0.03	Absent	Absent	2016.95	vacc'd 2-7 yrs
WTCHG_585650_294166	92	10587	7C	0.03	Absent	Absent	2018.38	vacc'd 2-7 yrs
WTCHG_441195_252148	184	9552	20	0.03	Absent	Absent	2016.07	vacc'd 2-7 yrs
WTCHG_441195_213142	33	11770	16F	0.06	Absent	Absent	2016.07	vacc'd 2-7 yrs
WTCHG_444990_209108	17	Novel ST	19A	0.25	Absent	Absent	2016.78	vacc'd 2-7 yrs
WTCHG_379285_211190	5	Novel ST	35B	0.5	Absent	Absent	2015.54	unvacc'd 5-10yrs
WTCHG_598912_247183	217	5258	34	0.03	Absent	Absent	2017.9	vacc'd 2-7 yrs
WTCHG_774611_72135285	148;903	10643	untypable	0.25	Present	Present	2019.27	vacc'd 2-7 yrs
WTCHG_441195_216106	13	9915	6A	0.03	Absent	Absent	2015.92	unvacc'd 5-10yrs
WTCHG_441195_280187	904;9	5004	14	0.25	Absent	Present	2016.07	vacc'd 2-7 yrs
WTCHG_441196_271123	5	10599	35B	0.25	Absent	Absent	2016.44	unvacc'd 5-10yrs
WTCHG_777461_71335109	5	10599	35B	0.25	Absent	Absent	2019.2	vacc'd 2-7 yrs
WTCHG_441195_209107	211	7604	untypable	0.03	Absent	Absent	2016.07	vacc'd 2-7 yrs
WTCHG_441195_208190	102	4423	23B	0.25	Absent	Absent	2016.09	vacc'd 2-7 yrs
WTCHG_441196_272111	33	11770	16F	0.06	Absent	Absent	2016.46	unvacc'd 5-10yrs
WTCHG_585648_256101	880;22;857;882	10554	15A	0.03	Absent	Absent	2017.41	vacc'd 2-7 yrs
WTCHG_777461_71075179	102	4423	23B	0.25	Absent	Absent	2019.14	unvacc'd 5-10yrs
WTCHG_585648_243162	21	Novel ST	19F	0.25	Present	Present	2017.43	vacc'd 2-7 yrs
WTCHG_598913_231116	14	Novel ST	23F	0.25	Present	Present	2018.07	vacc'd 2-7 yrs
WTCHG_774610_73835359	104	Novel ST	16F	0.03	Absent	Absent	2018.87	unvacc'd 5-10yrs
WTCHG_585648_289192	21	10572	19F	0.25	Absent	Present	2017.44	vacc'd 2-7 yrs
WTCHG_585650_247184	30	Novel ST	10B	0.12	Absent	Present	2018.24	vacc'd 2-7 yrs
WTCHG_441197_269151	54	9473	9V	0.25	Absent	Absent	2016.53	unvacc'd 5-10yrs
WTCHG_585650_204143	14	2059	23F	0.25	Present	Present	2018.26	vacc'd 2-7 yrs
WTCHG_441196_281193	13	9915	6A	0.03	Absent	Absent	2016.46	unvacc'd 5-10yrs
WTCHG_585650_270163	65	2053	13	0.12	Present	Present	2018.28	vacc'd 2-7 yrs
WTCHG_598913_226122	904;9	842	14	0.25	Absent	Present	2018.24	vacc'd 2-7 yrs
WTCHG_598913_281105	148;903	9519	untypable	0.25	Present	Present	2018.24	vacc'd 2-7 yrs
WTCHG_598913_261150	30	Novel ST	10B	0.12	Absent	Present	2018.24	vacc'd 2-7 yrs
WTCHG_598913_205155	5	12327	15B/C	0.12	Absent	Absent	2018.24	vacc'd 2-7 yrs
WTCHG_585650_286165	217	Novel ST	34	0.03	Absent	Absent	2018.26	vacc'd 2-7 yrs
WTCHG_598913_221141	104	6030	16F	0.03	Absent	Absent	2018.07	vacc'd 2-7 yrs
WTCHG_441196_272186	10	700	3	0.5	Absent	Present	2016.19	unvacc'd 5-10yrs
WTCHG_441195_224105	5	10603	15B/C	0.5	Absent	Absent	2016.17	unvacc'd 5-10yrs
WTCHG_441196_286164	148;903	9519	untypable	0.25	Present	Present	2016.26	vacc'd 2-7 yrs
WTCHG_441196_214167	201	11774	21	0.03	Absent	Absent	2016.4	unvacc'd 5-10yrs
WTCHG_777461_73705346	880;22;857;882	10554	15A	0.03	Absent	Absent	2018.83	vacc'd 2-7 yrs
WTCHG_598913_272187	455	19206	9L	0.03	Absent	Absent	2018.2	unvacc'd 5-10yrs
WTCHG_585650_233111	116	18712	23F	0.03	Present	Present	2018.28	vacc'd 2-7 yrs
WTCHG_598913_232194	148;903	9519	untypable	0.25	Present	Present	2018.26	vacc'd 2-7 yrs
WTCHG_774610_72675243	33	Novel ST	16F	0.03	Absent	Absent	2018.64	vacc'd 2-7 yrs
WTCHG_598913_207179	163	10568	11A	0.03	Absent	Absent	2018.26	vacc'd 2-7 yrs
WTCHG_585650_209108	455	19206	9L	0.03	Absent	Absent	2018.28	vacc'd 2-7 yrs
WTCHG_598912_227163	116	Novel ST	23A	0.03	Present	Present	2017.14	unvacc'd 5-10yrs
WTCHG_598913_257102	217	Novel ST	34	0.03	Absent	Absent	2018.26	vacc'd 2-7 yrs
WTCHG_598913_254161	60	3265	untypable	0.03	Absent	Absent	2018.26	vacc'd 2-7 yrs
WTCHG_379286_275102	33	Novel ST	16F	0.03	Absent	Absent	2015.6	vacc'd 2-7 yrs
WTCHG_598913_253149	148;903	9519	untypable	0.25	Present	Present	2018.24	vacc'd 2-7 yrs
WTCHG_598913_219133	21	10572	19F	0.25	Absent	Present	2018.26	vacc'd 2-7 yrs
WTCHG_585650_214168	54	9473	9V	0.25	Absent	Absent	2018.24	vacc'd 2-7 yrs
WTCHG_444991_223116	33	Novel ST	16F	0.03	Absent	Absent	2017.27	vacc'd 2-7 yrs
WTCHG_598913_285153	60	3265	untypable	0.03	Absent	Absent	2018.26	vacc'd 2-7 yrs
WTCHG_598913_235135	5	361	35B	0.25	Absent	Absent	2018.28	vacc'd 2-7 yrs
WTCHG_441197_236150	102	9566	23B	0.03	Absent	Absent	2016.64	vacc'd 2-7 yrs
WTCHG_769357_72845260	5	Novel ST	35B	0.25	Absent	Absent	2018.61	vacc'd 2-7 yrs
WTCHG_441197_273104	184	9552	20	0.03	Absent	Absent	2016.62	vacc'd 2-7 yrs
WTCHG_441197_270163	102	9566	23B	0.03	Absent	Absent	2016.61	vacc'd 2-7 yrs
WTCHG_441197_263174	92	7105	7C	0.03	Absent	Absent	2016.62	vacc'd 2-7 yrs
WTCHG_441197_202119	21	10572	19F	0.25	Absent	Present	2016.58	vacc'd 2-7 yrs
WTCHG_441197_206130	163	Novel ST	11A	0.03	Absent	Absent	2016.64	vacc'd 2-7 yrs
WTCHG_441197_225187	102	10880	23B	0.03	Absent	Absent	2016.62	vacc'd 2-7 yrs
WTCHG_441197_245137	455	19206	9L	0.03	Absent	Absent	2016.61	vacc'd 2-7 yrs
WTCHG_441197_284141	102	9566	23B	0.03	Absent	Absent	2016.61	vacc'd 2-7 yrs
WTCHG_441197_283129	17	2062	19A	0.25	Absent	Absent	2016.61	vacc'd 2-7 yrs
WTCHG_444991_252137	71	Novel ST	22F	0.03	Absent	Absent	2016.95	vacc'd 2-7 yrs
WTCHG_441197_260138	880;22;857;882	Novel ST	15A	0.03	Absent	Absent	2016.61	vacc'd 2-7 yrs
WTCHG_441197_266115	102	9566	23B	0.03	Absent	Absent	2016.61	vacc'd 2-7 yrs
WTCHG_441197_272187	116	Novel ST	23A	0.03	Present	Present	2016.59	unvacc'd 5-10yrs
WTCHG_441197_208191	116	Novel ST	23A	0.03	Present	Present	2016.59	unvacc'd 5-10yrs
WTCHG_444990_289106	880;22;857;882	Novel ST	15A	0.03	Absent	Absent	2016.8	unvacc'd 5-10yrs
WTCHG_441196_246126	5	14492	23B	0.12	Absent	Absent	2016.46	unvacc'd 5-10yrs
WTCHG_441196_227164	71	Novel ST	22F	0.03	Absent	Absent	2016.47	unvacc'd 5-10yrs
WTCHG_441196_249185	65	2053	13	0.12	Absent	Absent	2016.47	unvacc'd 5-10yrs
WTCHG_777461_71405116	92	10587	7C	0.03	Absent	Absent	2018.88	vacc'd 2-7 yrs
WTCHG_441196_201191	14	2059	23F	0.25	Present	Present	2016.48	unvacc'd 5-10yrs
WTCHG_441196_218120	148;903	Novel ST	untypable	0.25	Present	Present	2016.2	unvacc'd 5-10yrs
WTCHG_441195_277146	184	9552	20	0.03	Absent	Absent	2016.21	unvacc'd 5-10yrs
WTCHG_585651_202179	5	10603	15B/C	0.5	Absent	Absent	2017.65	vacc'd 2-7 yrs
WTCHG_441195_238127	71	Novel ST	9V	0.03	Absent	Absent	2016.11	vacc'd 2-7 yrs
WTCHG_777461_73285304	34	Novel ST	34	0.03	Absent	Absent	2019.12	vacc'd 2-7 yrs
WTCHG_585650_201190	163	10568	11A	0.03	Absent	Absent	2017.66	vacc'd 2-7 yrs
WTCHG_598912_250184	33	9568	16F	0.06	Absent	Absent	2017.62	vacc'd 2-7 yrs
WTCHG_441195_293144	13	9532	6B	0.03	Absent	Absent	2016.13	unvacc'd 5-10yrs
WTCHG_777461_71525128	71	Novel ST	22F	0.03	Present	Present	2019.24	vacc'd 2-7 yrs
WTCHG_585651_209107	184	9552	20	0.03	Absent	Absent	2017.62	vacc'd 2-7 yrs
WTCHG_441196_225109	904;9	18728	14	0.25	Absent	Present	2016.45	unvacc'd 5-10yrs
WTCHG_774610_73465322	10	700	3	0.5	Absent	Present	2018.78	vacc'd 2-7 yrs
WTCHG_585651_205154	65	2053	13	0.12	Absent	Present	2017.62	vacc'd 2-7 yrs
WTCHG_441195_272111	92	7105	7C	0.03	Absent	Present	2016.12	unvacc'd 5-10yrs
WTCHG_585651_225109	10	Novel ST	3	0.5	Absent	Present	2017.63	vacc'd 2-7 yrs
WTCHG_585651_253160	148;903	9519	untypable	0.25	Present	Present	2017.66	vacc'd 2-7 yrs
WTCHG_585651_281193	148;903	9519	untypable	0.25	Present	Present	2017.62	vacc'd 2-7 yrs
WTCHG_598912_291167	880;22;857;882	10554	15A	0.03	Present	Present	2017.67	vacc'd 2-7 yrs
WTCHG_585651_274182	17	Novel ST	19A	0.25	Absent	Absent	2017.62	vacc'd 2-7 yrs
WTCHG_585651_233110	33	11770	3	0.06	Absent	Absent	2017.62	vacc'd 2-7 yrs
WTCHG_598912_288108	10	17791	3	0.5	Absent	Present	2017.67	vacc'd 2-7 yrs
WTCHG_585651_244147	904;9	782	14	0.25	Absent	Present	2017.66	vacc'd 2-7 yrs
WTCHG_585651_267171	904;9	782	14	0.25	Absent	Present	2017.66	vacc'd 2-7 yrs
WTCHG_585651_202118	10	700	3	0.5	Absent	Present	2017.64	vacc'd 2-7 yrs
WTCHG_379286_249189	201	11774	21	0.03	Absent	Absent	2015.84	unvacc'd 5-10yrs
WTCHG_385771_254103	148;903	9519	untypable	0.25	Present	Present	2015.86	unvacc'd 5-10yrs
WTCHG_379286_290104	30	7055	10A	0.03	Absent	Present	2015.57	vacc'd 2-7 yrs
WTCHG_441195_283169	43	3214	18C	0.03	Present	Present	2016.17	unvacc'd 5-10yrs
WTCHG_385771_249104	60	3265	untypable	0.03	Absent	Absent	2015.57	vacc'd 2-7 yrs
WTCHG_379285_236190	92	10587	19F	0.06	Absent	Absent	2015.54	vacc'd 2-7 yrs
WTCHG_379285_216190	880;22;857;882	5902	9V	0.03	Present	Present	2015.56	vacc'd 2-7 yrs
WTCHG_777461_73335309	71	5103	21	0.03	Absent	Absent	2019.12	vacc'd 2-7 yrs
WTCHG_379285_283104	148;903	9519	untypable	0.25	Present	Present	2015.56	unvacc'd 5-10yrs
WTCHG_379286_237102	455	19206	9L	0.03	Absent	Absent	2015.56	vacc'd 2-7 yrs
WTCHG_385771_216186	5	10599	35B	0.25	Absent	Absent	2015.56	vacc'd 2-7 yrs
WTCHG_379285_303101	17	2062	19A	0.25	Absent	Absent	2015.56	unvacc'd 5-10yrs
WTCHG_379285_295190	148;903	9519	untypable	0.25	Present	Present	2015.56	vacc'd 2-7 yrs
WTCHG_379285_244190	217	5258	34	0.03	Absent	Absent	2015.56	vacc'd 2-7 yrs
WTCHG_379285_225190	65	2053	13	0.12	Absent	Present	2015.54	unvacc'd 5-10yrs
WTCHG_379285_245190	5	10603	15B/C	0.5	Absent	Absent	2015.56	unvacc'd 5-10yrs
WTCHG_441195_248102	102	10880	23B	0.03	Absent	Absent	2016.12	unvacc'd 5-10yrs
WTCHG_585648_221141	71	Novel ST	23F	0.03	Absent	Absent	2017.53	vacc'd 2-7 yrs
WTCHG_444990_202119	71	Novel ST	22F	0.03	Absent	Absent	2016.82	unvacc'd 5-10yrs
WTCHG_379285_231190	92	7105	7C	0.03	Absent	Absent	2015.56	unvacc'd 5-10yrs
WTCHG_598913_221157	201	11774	21	0.03	Absent	Absent	2018.19	unvacc'd 5-10yrs
WTCHG_774610_73035375	163	10568	11A	0.03	Absent	Absent	2019.07	vacc'd 2-7 yrs
WTCHG_441195_209190	40	5266	18C	0.03	Absent	Absent	2016.11	unvacc'd 5-10yrs
WTCHG_777461_73125384	14	2059	23F	0.25	Present	Present	2019.08	unvacc'd 5-10yrs
WTCHG_774610_73055377	10	700	3	0.5	Absent	Present	2018.76	vacc'd 2-7 yrs
WTCHG_598913_293144	184	9552	20	0.03	Absent	Absent	2018.12	unvacc'd 5-10yrs
WTCHG_774610_72885264	60	3265	untypable	0.03	Absent	Absent	2018.73	unvacc'd 5-10yrs
WTCHG_598913_292156	184	9552	20	0.03	Absent	Absent	2018.12	unvacc'd 5-10yrs
WTCHG_441196_211166	92	10587	7C	0.03	Absent	Absent	2016.49	unvacc'd 5-10yrs
WTCHG_598912_217188	92	10587	7C	0.03	Absent	Absent	2017.14	unvacc'd 5-10yrs
WTCHG_441196_218177	148;903	9519	untypable	0.25	Present	Present	2016.49	unvacc'd 5-10yrs
WTCHG_441196_291168	148;903	9519	untypable	0.25	Present	Present	2016.49	unvacc'd 5-10yrs
WTCHG_441197_257102	5	11717	35B	0.25	Absent	Absent	2016.48	unvacc'd 5-10yrs
WTCHG_441196_240103	71	5103	21	0.03	Absent	Absent	2016.48	unvacc'd 5-10yrs
WTCHG_441196_244150	145	5483	29	0.03	Absent	Absent	2016.48	unvacc'd 5-10yrs
WTCHG_444990_239114	71	Novel ST	22F	0.03	Absent	Absent	2016.95	vacc'd 2-7 yrs
WTCHG_444991_201190	5	361	35B	0.25	Absent	Absent	2017.12	vacc'd 2-7 yrs
WTCHG_444991_279121	5	361	35B	0.25	Absent	Absent	2017.12	vacc'd 2-7 yrs
WTCHG_585651_272186	5	10599	35B	0.25	Absent	Absent	2017.53	unvacc'd 5-10yrs
WTCHG_444991_278164	217	5258	34	0.03	Absent	Absent	2017.26	vacc'd 2-7 yrs
WTCHG_585648_240194	148;903	Novel ST	untypable	0.06	Present	Present	2017.4	unvacc'd 5-10yrs
WTCHG_774610_73345310	211	7604	untypable	0.06	Absent	Absent	2019.04	vacc'd 2-7 yrs
WTCHG_777461_73035375	145	Novel ST	29	0.03	Present	Present	2019.13	unvacc'd 5-10yrs
WTCHG_444991_218121	43	3214	35A	0.06	Present	Present	2017.12	unvacc'd 5-10yrs
WTCHG_777461_73015373	880;22;857;882	10554	15A	0.03	Absent	Absent	2019.08	vacc'd 2-7 yrs
WTCHG_777461_73305306	184	9552	20	0.03	Absent	Absent	2019.07	unvacc'd 5-10yrs
WTCHG_444991_293143	54	5778	9V	0.06	Absent	Present	2017.19	unvacc'd 5-10yrs
WTCHG_444991_210120	21	347	19F	0.25	Absent	Absent	2017.16	unvacc'd 5-10yrs
WTCHG_598912_283168	71	Novel ST	22F	0.03	Absent	Absent	2016.95	vacc'd 2-7 yrs
WTCHG_444991_219133	71	Novel ST	23B	0.03	Absent	Absent	2017.12	unvacc'd 5-10yrs
WTCHG_444991_243161	163	10568	11A	0.03	Absent	Absent	2017.16	unvacc'd 5-10yrs
WTCHG_441196_288109	71	Novel ST	22F	0.03	Absent	Absent	2016.42	unvacc'd 5-10yrs
WTCHG_774610_73505326	102	4423	23B	0.25	Absent	Absent	2018.82	vacc'd 2-7 yrs
WTCHG_598913_271175	71	Novel ST	22F	0.03	Absent	Absent	2018.22	vacc'd 2-7 yrs
WTCHG_598912_281104	5	12398	35B	0.5	Absent	Absent	2017.16	unvacc'd 5-10yrs
WTCHG_774610_71995271	184	9552	20	0.03	Absent	Absent	2018.76	vacc'd 2-7 yrs
WTCHG_598912_209189	116	Novel ST	23A	0.03	Absent	Absent	2017.17	unvacc'd 5-10yrs
WTCHG_441195_222129	43	Novel ST	3	0.06	Present	Present	2016.11	unvacc'd 5-10yrs
WTCHG_585648_206131	148;903	9519	untypable	0.25	Present	Present	2017.49	unvacc'd 5-10yrs
WTCHG_598912_243161	102	10880	23B	0.03	Absent	Absent	2017.17	unvacc'd 5-10yrs
WTCHG_774610_73215297	161	Novel ST	19F	0.03	Absent	Absent	2018.81	unvacc'd 5-10yrs
WTCHG_444991_211132	13	9915	6A	0.03	Absent	Absent	2017.16	unvacc'd 5-10yrs
WTCHG_444991_271122	880;22;857;882	5902	9V	0.03	Present	Present	2017.18	unvacc'd 5-10yrs
WTCHG_444991_237159	116	Novel ST	23A	0.03	Absent	Absent	2017.16	unvacc'd 5-10yrs
WTCHG_441195_288188	10	Novel ST	3	0.25	Absent	Present	2016.08	unvacc'd 5-10yrs
WTCHG_444991_282180	65	2053	13	0.12	Absent	Absent	2017.18	unvacc'd 5-10yrs
WTCHG_585648_294132	65	2053	13	0.12	Absent	Absent	2017.47	unvacc'd 5-10yrs
WTCHG_441195_215179	116	5080	23A	0.03	Absent	Absent	2015.94	unvacc'd 5-10yrs
WTCHG_585651_293153	217	5258	34	0.03	Absent	Absent	2017.41	unvacc'd 5-10yrs
WTCHG_777461_71795155	148;903	12685	untypable	0.25	Present	Present	2019.12	vacc'd 2-7 yrs
WTCHG_774610_72915363	40	9903	18C	0.03	Absent	Absent	2018.76	unvacc'd 5-10yrs
WTCHG_441195_231181	21	10572	19F	0.25	Absent	Present	2015.96	unvacc'd 5-10yrs
WTCHG_441195_203130	116	18712	23A	0.03	Present	Present	2015.96	unvacc'd 5-10yrs
WTCHG_598912_231115	211	7604	untypable	0.06	Absent	Absent	2017.16	unvacc'd 5-10yrs
WTCHG_441196_268138	880;22;857;882	10554	15A	0.03	Absent	Absent	2016.17	unvacc'd 5-10yrs
WTCHG_585648_256196	5	12398	35B	0.5	Absent	Absent	2017.43	unvacc'd 5-10yrs
WTCHG_598913_246126	184	9552	20	0.03	Present	Present	2018.14	unvacc'd 5-10yrs
WTCHG_774610_73295305	163	10568	11A	0.03	Absent	Absent	2018.72	unvacc'd 5-10yrs
WTCHG_598913_255173	217	5258	34	0.03	Absent	Absent	2018.19	unvacc'd 5-10yrs
WTCHG_774610_73405316	92	7105	7C	0.03	Absent	Absent	2018.78	unvacc'd 5-10yrs
WTCHG_441196_248102	17	9457	19A	0.25	Absent	Absent	2016.47	unvacc'd 5-10yrs
WTCHG_774610_73105382	65	2053	13	0.12	Absent	Absent	2018.76	vacc'd 2-7 yrs
WTCHG_598913_228152	148;903	Novel ST	untypable	0.25	Present	Present	2018.06	unvacc'd 5-10yrs
WTCHG_385771_267103	65	2053	13	0.12	Absent	Absent	2015.92	unvacc'd 5-10yrs
WTCHG_385771_245103	54	5778	9V	0.03	Absent	Absent	2015.92	unvacc'd 5-10yrs
WTCHG_441196_206131	92	7105	7C	0.03	Absent	Absent	2016.5	unvacc'd 5-10yrs
WTCHG_777461_73625338	5	172	19F	0.25	Absent	Absent	2018.85	vacc'd 2-7 yrs
WTCHG_777461_72905362	5	10599	35B	0.25	Absent	Absent	2018.85	vacc'd 2-7 yrs
WTCHG_585648_246171	65	2053	13	0.12	Absent	Absent	2017.43	unvacc'd 5-10yrs
WTCHG_777461_73695345	71	5103	21	0.03	Absent	Absent	2019.06	vacc'd 2-7 yrs
WTCHG_444991_278133	92	10587	7C	0.03	Absent	Absent	2017.12	unvacc'd 5-10yrs
WTCHG_441196_215179	14	2059	23F	0.25	Present	Present	2016.4	unvacc'd 5-10yrs
WTCHG_769357_71595135	Not assigned	Novel ST	15C	0.25	Present	Present	2018.58	vacc'd 2-7 yrs
WTCHG_777461_70975169	54	9473	9V	0.25	Absent	Absent	2019.14	vacc'd 2-7 yrs
WTCHG_777461_71535129	60	3265	untypable	0.03	Absent	Absent	2019.16	unvacc'd 5-10yrs
WTCHG_777461_71875163	30	Novel ST	10B	0.03	Present	Present	2019.16	unvacc'd 5-10yrs
WTCHG_777461_71255101	217	5258	34	0.03	Absent	Absent	2018.85	unvacc'd 5-10yrs
WTCHG_385771_228104	455	19206	9L	0.03	Absent	Absent	2015.86	unvacc'd 5-10yrs
WTCHG_385771_210186	61	Novel ST	17F	0.06	Absent	Absent	2015.84	unvacc'd 5-10yrs
WTCHG_441197_275169	61	Novel ST	18A	0.03	Absent	Absent	2016.67	vacc'd 2-7 yrs
WTCHG_774610_73745350	104	6030	16F	0.03	Absent	Absent	2019.06	unvacc'd 5-10yrs
WTCHG_774611_73525328	10	10879	19F	1	Present	Present	2019.24	vacc'd 2-7 yrs
WTCHG_774611_72185194	455	Novel ST	19F	0.03	Absent	Absent	2019.23	vacc'd 2-7 yrs
WTCHG_774611_73345310	17	9457	19A	0.25	Absent	Absent	2019.24	vacc'd 2-7 yrs
WTCHG_774611_73615337	65	2053	13	0.12	Absent	Absent	2019.25	vacc'd 2-7 yrs
WTCHG_774611_73585334	17	9457	19A	0.25	Absent	Absent	2019.24	vacc'd 2-7 yrs
WTCHG_777461_71035175	201	11774	21	0.03	Absent	Absent	2019.24	vacc'd 2-7 yrs
WTCHG_774611_72235199	217	5258	34	0.03	Absent	Absent	2019.24	vacc'd 2-7 yrs
WTCHG_774611_71955267	217	Novel ST	34	0.03	Absent	Absent	2019.26	vacc'd 2-7 yrs
WTCHG_598913_209190	184	Novel ST	20	0.03	Absent	Absent	2018.05	unvacc'd 5-10yrs
WTCHG_585648_211166	163	10568	11A	0.03	Absent	Absent	2017.56	unvacc'd 5-10yrs
WTCHG_774611_72585234	5	10599	35B	0.25	Absent	Absent	2019.25	vacc'd 2-7 yrs
WTCHG_774611_70025074	5	10603	15B/C	0.5	Absent	Absent	2019.24	vacc'd 2-7 yrs
WTCHG_774611_72445220	43	3214	35A	0.06	Present	Present	2019.24	vacc'd 2-7 yrs
WTCHG_777461_71195191	33	11770	16F	0.06	Absent	Absent	2019.25	vacc'd 2-7 yrs
WTCHG_774611_70055077	65	2053	13	0.12	Absent	Absent	2019.25	vacc'd 2-7 yrs
WTCHG_777461_71365112	5	Novel ST	35B	0.25	Absent	Present	2019.22	vacc'd 2-7 yrs
WTCHG_441196_231181	102	10880	23B	0.03	Absent	Absent	2016.19	unvacc'd 5-10yrs
WTCHG_441195_282181	21	347	19F	0.25	Absent	Absent	2016.19	unvacc'd 5-10yrs
WTCHG_441195_254125	10	700	3	0.5	Absent	Present	2016.19	unvacc'd 5-10yrs
WTCHG_441195_251161	116	5080	23A	0.03	Absent	Present	2016.19	unvacc'd 5-10yrs
WTCHG_441196_282116	54	706	9V	0.25	Present	Present	2016.19	unvacc'd 5-10yrs
WTCHG_441196_224192	104	6030	16F	0.03	Absent	Absent	2016.19	unvacc'd 5-10yrs
WTCHG_444991_227134	65	2053	13	0.12	Absent	Present	2017.13	unvacc'd 5-10yrs
WTCHG_444990_249101	455	Novel ST	3	0.03	Absent	Absent	2016.72	unvacc'd 5-10yrs
WTCHG_441197_204143	5	361	35B	0.25	Absent	Absent	2016.61	vacc'd 2-7 yrs
WTCHG_441197_213141	163	10568	11A	0.03	Absent	Absent	2016.63	vacc'd 2-7 yrs
WTCHG_441197_272110	5	10599	35B	0.25	Absent	Absent	2016.59	vacc'd 2-7 yrs
WTCHG_441197_294166	116	18712	23A	0.03	Present	Present	2016.61	vacc'd 2-7 yrs
WTCHG_777461_73415317	13	10750	6A	0.03	Absent	Absent	2019.1	unvacc'd 5-10yrs
WTCHG_777461_73225298	5	15021	23F	0.12	Absent	Absent	2018.82	unvacc'd 5-10yrs
WTCHG_774611_72865262	455	Novel ST	19F	0.03	Absent	Absent	2019.06	unvacc'd 5-10yrs
WTCHG_444991_263174	25	Novel ST	15B	0.06	Absent	Absent	2017.23	vacc'd 2-7 yrs
WTCHG_441196_221141	228	2795	28F	0.03	Absent	Absent	2016.45	unvacc'd 5-10yrs
WTCHG_441197_289106	65	2053	13	0.12	Absent	Absent	2016.59	vacc'd 2-7 yrs
WTCHG_441197_207179	163	10568	11A	0.03	Absent	Present	2016.59	vacc'd 2-7 yrs
WTCHG_441197_292142	455	19206	9L	0.03	Absent	Absent	2016.57	vacc'd 2-7 yrs
WTCHG_441197_234123	13	12945	6A	0.03	Absent	Absent	2016.58	vacc'd 2-7 yrs
WTCHG_441197_217109	217	5258	34	0.03	Absent	Absent	2016.59	vacc'd 2-7 yrs
WTCHG_441197_276140	92	7105	3	0.25	Absent	Absent	2016.58	vacc'd 2-7 yrs
WTCHG_441197_281105	65	2053	13	0.12	Absent	Absent	2016.61	vacc'd 2-7 yrs
WTCHG_441197_261150	163	10568	11A	0.03	Absent	Absent	2016.59	vacc'd 2-7 yrs
WTCHG_444991_265103	25	Novel ST	15C	0.06	Absent	Absent	2017.23	vacc'd 2-7 yrs
WTCHG_441197_295178	21	Novel ST	19F	0.25	Absent	Present	2016.61	vacc'd 2-7 yrs
WTCHG_598913_270135	10	700	3	0.5	Absent	Present	2018.05	unvacc'd 5-10yrs
WTCHG_441197_286165	5	10603	15B/C	0.5	Absent	Absent	2016.58	vacc'd 2-7 yrs
WTCHG_441197_233111	5	10603	15B/C	0.5	Absent	Present	2016.61	vacc'd 2-7 yrs
WTCHG_441197_245160	116	18712	23A	0.03	Present	Present	2016.61	vacc'd 2-7 yrs
WTCHG_441197_219133	116	5080	23A	0.03	Absent	Absent	2016.59	vacc'd 2-7 yrs
WTCHG_774610_73175293	60	9810	untypable	0.25	Absent	Absent	2018.72	unvacc'd 5-10yrs
WTCHG_777461_72915363	60	Novel ST	untypable	0.25	Absent	Absent	2019.08	unvacc'd 5-10yrs
WTCHG_777461_73595335	10	700	3	0.5	Absent	Present	2019.11	unvacc'd 5-10yrs
WTCHG_441197_282117	163	Novel ST	11A	0.03	Absent	Absent	2016.61	vacc'd 2-7 yrs
WTCHG_441197_274116	102	10880	23B	0.03	Absent	Absent	2016.58	vacc'd 2-7 yrs
WTCHG_441197_230170	163	Novel ST	11A	0.03	Absent	Absent	2016.61	vacc'd 2-7 yrs
WTCHG_441197_280188	880;22;857;882	10654	15A	0.06	Absent	Absent	2016.61	vacc'd 2-7 yrs
WTCHG_441197_226122	5	10603	15B/C	0.5	Absent	Absent	2016.58	vacc'd 2-7 yrs
WTCHG_441197_268139	65	2053	13	0.12	Present	Present	2016.61	vacc'd 2-7 yrs
WTCHG_441197_203131	904;9	842	14	0.25	Absent	Present	2016.59	vacc'd 2-7 yrs
WTCHG_441197_216192	30	12255	10B	0.03	Absent	Present	2016.57	vacc'd 2-7 yrs
WTCHG_441197_235135	65	2053	13	0.12	Absent	Absent	2016.59	vacc'd 2-7 yrs
WTCHG_585650_238171	92	10587	7C	0.03	Present	Present	2018.28	vacc'd 2-7 yrs
WTCHG_774610_73385314	104	6030	16F	0.03	Present	Present	2018.76	unvacc'd 5-10yrs
WTCHG_585650_259126	148;903	9519	untypable	0.25	Present	Present	2018.28	vacc'd 2-7 yrs
WTCHG_585650_242124	65	2053	13	0.12	Absent	Absent	2018.28	vacc'd 2-7 yrs
WTCHG_777461_71395115	43	3214	35A	0.06	Present	Present	2019.17	unvacc'd 5-10yrs
WTCHG_444990_278133	104	6030	16F	0.03	Absent	Absent	2016.82	unvacc'd 5-10yrs
WTCHG_774610_73375313	17	Novel ST	19A	0.25	Absent	Absent	2018.81	unvacc'd 5-10yrs
WTCHG_774610_72485224	5	361	35B	0.25	Absent	Absent	2018.77	unvacc'd 5-10yrs
WTCHG_585648_287176	92	7105	7C	0.03	Absent	Absent	2017.34	unvacc'd 5-10yrs
WTCHG_774610_72395215	163	10568	11A	0.03	Absent	Absent	2018.76	unvacc'd 5-10yrs
WTCHG_444991_281192	148;903	9519	untypable	0.25	Present	Present	2017.12	unvacc'd 5-10yrs
WTCHG_585648_257101	217	5258	34	0.03	Absent	Absent	2017.41	unvacc'd 5-10yrs
WTCHG_585648_287121	5	10603	15B/C	0.5	Absent	Absent	2017.57	unvacc'd 5-10yrs
WTCHG_444991_212144	10	700	3	0.5	Absent	Present	2017.14	unvacc'd 5-10yrs
WTCHG_774611_70195091	9	Novel ST	33F	0.03	Present	Present	2019.34	vacc'd 2-7 yrs
WTCHG_444990_274181	10	700	3	0.5	Absent	Present	2017.07	unvacc'd 5-10yrs
WTCHG_585648_248195	104	6030	16F	0.03	Absent	Absent	2017.4	unvacc'd 5-10yrs
WTCHG_444991_269146	43	3214	3	0.12	Present	Present	2017.08	unvacc'd 5-10yrs
WTCHG_441196_208190	10	700	3	0.5	Absent	Present	2016.41	unvacc'd 5-10yrs
WTCHG_774610_72955367	17	Novel ST	19A	0.25	Absent	Absent	2018.87	unvacc'd 5-10yrs
WTCHG_441195_253160	217	5258	34	0.03	Absent	Absent	2016.05	unvacc'd 5-10yrs
WTCHG_441195_207178	880;22;857;882	14895	15A	0.03	Absent	Absent	2016.09	unvacc'd 5-10yrs
WTCHG_441195_246171	5	361	35B	0.25	Absent	Absent	2016.09	unvacc'd 5-10yrs
WTCHG_441196_257196	880;22;857;882	10554	15A	0.03	Absent	Absent	2016.26	vacc'd 2-7 yrs
WTCHG_441196_294165	30	4084	10B	0.03	Absent	Present	2016.21	unvacc'd 5-10yrs
WTCHG_441196_265195	Not assigned	Novel ST	18C	0.03	Absent	Absent	2016.42	unvacc'd 5-10yrs
WTCHG_379285_247101	30	Novel ST	33D	0.03	Present	Present	2015.54	vacc'd 2-7 yrs
WTCHG_777461_71165188	92	10587	7C	0.03	Absent	Absent	2019.12	unvacc'd 5-10yrs
WTCHG_379286_289102	880;22;857;882	5902	9V	0.03	Absent	Absent	2015.58	unvacc'd 5-10yrs
WTCHG_441197_205142	10	700	3	0.5	Absent	Present	2016.7	unvacc'd 5-10yrs
WTCHG_441197_211132	30	Novel ST	33D	0.03	Present	Present	2016.53	vacc'd 2-7 yrs
WTCHG_379285_286101	102	10880	23B	0.03	Absent	Absent	2015.56	vacc'd 2-7 yrs
WTCHG_774610_72235199	92	7105	7C	0.03	Absent	Absent	2018.66	vacc'd 2-7 yrs
WTCHG_769357_72645240	102	4423	23B	0.25	Absent	Absent	2018.62	vacc'd 2-7 yrs
WTCHG_774610_72055277	116	5080	23A	0.12	Absent	Absent	2018.66	vacc'd 2-7 yrs
WTCHG_774610_72655241	102	4423	23B	0.25	Absent	Absent	2018.66	vacc'd 2-7 yrs
WTCHG_774610_72285204	102	4423	23B	0.25	Absent	Absent	2018.66	vacc'd 2-7 yrs
WTCHG_777461_70885064	904;9	18728	14	0.25	Absent	Present	2018.66	vacc'd 2-7 yrs
WTCHG_774610_72345210	5	10603	15B/C	0.5	Absent	Absent	2018.66	vacc'd 2-7 yrs
WTCHG_774610_72125284	217	Novel ST	34	0.03	Absent	Absent	2018.66	vacc'd 2-7 yrs
WTCHG_769357_72715247	40	12252	11A	0.03	Absent	Absent	2018.62	vacc'd 2-7 yrs
WTCHG_598912_266114	5	10603	15B/C	0.5	Present	Present	2017.28	vacc'd 2-7 yrs
WTCHG_774610_73005372	148;903	9519	untypable	0.25	Present	Present	2018.81	unvacc'd 5-10yrs
WTCHG_444991_257195	116	18712	23A	0.03	Present	Present	2017.11	unvacc'd 5-10yrs
WTCHG_441195_201106	30	Novel ST	33D	0.03	Present	Present	2016.02	vacc'd 2-7 yrs
WTCHG_598912_275127	40	12252	11A	0.03	Absent	Absent	2017.27	vacc'd 2-7 yrs
WTCHG_598912_294165	102	9566	23B	0.03	Absent	Absent	2017.28	vacc'd 2-7 yrs
WTCHG_444991_232103	10	17791	3	0.5	Absent	Present	2017.28	vacc'd 2-7 yrs
WTCHG_598912_289105	30	4084	10B	0.03	Absent	Present	2017.28	vacc'd 2-7 yrs
WTCHG_444991_248101	13	9532	6B	0.03	Absent	Absent	2017.27	vacc'd 2-7 yrs
WTCHG_585650_201107	217	5258	34	0.03	Absent	Absent	2018.44	unvacc'd 5-10yrs
WTCHG_444991_241185	30	4084	10B	0.03	Absent	Present	2017.28	vacc'd 2-7 yrs
WTCHG_444991_215117	148;903	Novel ST	untypable	0.25	Present	Present	2017.27	vacc'd 2-7 yrs
WTCHG_444991_234174	14	2059	23F	0.25	Present	Present	2017.27	vacc'd 2-7 yrs
WTCHG_441196_295177	102	9566	23B	0.03	Absent	Absent	2016.24	vacc'd 2-7 yrs
WTCHG_441196_254172	104	6030	16F	0.03	Absent	Absent	2016.25	vacc'd 2-7 yrs
WTCHG_441196_243135	102	10880	23B	0.03	Absent	Absent	2016.25	vacc'd 2-7 yrs
WTCHG_441196_249112	92	7105	7C	0.03	Absent	Absent	2016.25	vacc'd 2-7 yrs
WTCHG_598913_255113	54	9473	9V	0.25	Absent	Absent	2018.1	vacc'd 2-7 yrs
WTCHG_598913_277146	14	2059	23F	0.25	Present	Present	2018.11	vacc'd 2-7 yrs
WTCHG_441197_218176	217	5258	34	0.03	Absent	Absent	2016.7	unvacc'd 5-10yrs
WTCHG_774610_72945366	21	Novel ST	19F	0.25	Absent	Present	2018.76	unvacc'd 5-10yrs
WTCHG_441197_294131	104	6030	16F	0.03	Absent	Absent	2016.7	unvacc'd 5-10yrs
WTCHG_769357_70325008	Not assigned	Novel ST	19B	0.03	Absent	Absent	2019.35	vacc'd 2-7 yrs
WTCHG_777461_73195295	65	2053	13	0.12	Present	Present	2019.09	unvacc'd 5-10yrs
WTCHG_769357_71865162	Not assigned	Novel ST	19B	0.03	Absent	Absent	2018.53	vacc'd 2-7 yrs
WTCHG_777461_73495325	102	4423	23B	0.25	Absent	Absent	2019.08	vacc'd 2-7 yrs
WTCHG_598912_210119	782;120	Novel ST	06A	0.03	Absent	Present	2017.95	vacc'd 2-7 yrs
WTCHG_444991_287120	455	19206	9L	0.03	Absent	Absent	2017.14	unvacc'd 5-10yrs
WTCHG_585648_285152	13	9920	6A	0.03	Absent	Absent	2017.41	unvacc'd 5-10yrs
WTCHG_444991_225110	104	12807	16F	0.03	Absent	Absent	2017.17	unvacc'd 5-10yrs
WTCHG_444991_201107	17	Novel ST	19A	0.25	Absent	Absent	2017.17	unvacc'd 5-10yrs
WTCHG_441196_210178	201	11774	21	0.03	Absent	Absent	2016.49	unvacc'd 5-10yrs
WTCHG_441195_289192	21	347	19F	0.25	Absent	Absent	2016.21	unvacc'd 5-10yrs
WTCHG_774610_72075279	880;22;857;882	10554	15A	0.03	Absent	Absent	2018.75	unvacc'd 5-10yrs
WTCHG_441197_285144	65	2053	13	0.12	Absent	Absent	2016.72	unvacc'd 5-10yrs
WTCHG_441197_253149	30	7055	10B	0.03	Absent	Present	2016.48	unvacc'd 5-10yrs
WTCHG_441195_233187	455	19206	9L	0.03	Absent	Absent	2016.19	unvacc'd 5-10yrs
WTCHG_441196_293153	65	2053	13	0.12	Absent	Absent	2016.21	unvacc'd 5-10yrs
WTCHG_441196_287176	10	700	3	0.5	Absent	Present	2016.23	unvacc'd 5-10yrs
WTCHG_777461_73085380	880;22;857;882	10554	15A	0.03	Absent	Absent	2019.12	vacc'd 2-7 yrs
WTCHG_774610_73605336	13	10750	6A	0.03	Absent	Absent	2018.85	unvacc'd 5-10yrs
WTCHG_774610_73165292	34	9546	34	0.03	Absent	Absent	2018.77	unvacc'd 5-10yrs
WTCHG_379286_213102	13	Novel ST	06A	0.03	Absent	Absent	2015.58	vacc'd 2-7 yrs
WTCHG_585648_241111	92	10587	7C	0.03	Absent	Absent	2017.44	unvacc'd 5-10yrs
WTCHG_774610_72975369	14	2059	23F	0.25	Present	Present	2018.75	unvacc'd 5-10yrs
WTCHG_598913_284157	217	5258	34	0.03	Absent	Absent	2018.07	unvacc'd 5-10yrs
WTCHG_774610_73725348	14	2059	23F	0.25	Present	Present	2018.75	unvacc'd 5-10yrs
WTCHG_777461_71545130	92	10587	7C	0.03	Absent	Absent	2019.1	unvacc'd 5-10yrs
WTCHG_585651_252149	Not assigned	Novel ST	untypable	0.25	Present	Present	2017.72	vacc'd 2-7 yrs
WTCHG_777461_73585334	102	4423	23B	0.25	Absent	Absent	2019.12	vacc'd 2-7 yrs
WTCHG_598912_215179	782;120	Novel ST	06A	0.03	Absent	Present	2017.92	vacc'd 2-7 yrs
WTCHG_441195_250173	65	2053	13	0.12	Absent	Absent	2016.15	unvacc'd 5-10yrs
WTCHG_777461_71055177	13	12945	6A	0.03	Absent	Absent	2019.14	vacc'd 2-7 yrs
WTCHG_777461_71495125	54	9473	9V	0.25	Absent	Absent	2019.17	unvacc'd 5-10yrs
WTCHG_441195_203167	116	5080	23A	0.03	Absent	Absent	2016.11	unvacc'd 5-10yrs
WTCHG_385771_236104	116	7707	23A	0.03	Absent	Absent	2015.88	unvacc'd 5-10yrs
WTCHG_777461_73775353	102	4423	23B	0.25	Absent	Absent	2018.83	vacc'd 2-7 yrs
WTCHG_444991_219164	Not assigned	Novel ST	19B	0.03	Absent	Absent	2017.28	vacc'd 2-7 yrs
WTCHG_777461_73455321	904;9	18728	14	0.25	Absent	Present	2018.83	vacc'd 2-7 yrs
WTCHG_444991_228151	Not assigned	Novel ST	19B	0.03	Absent	Absent	2017.28	vacc'd 2-7 yrs
WTCHG_444990_264111	Not assigned	Novel ST	19B	0.03	Absent	Absent	2017.01	vacc'd 2-7 yrs
WTCHG_774610_73235299	92	10587	19F	0.06	Absent	Absent	2018.76	unvacc'd 5-10yrs
WTCHG_777461_73715347	Not assigned	Novel ST	19B	0.03	Absent	Absent	2019.14	unvacc'd 5-10yrs
WTCHG_774610_73095381	60	3265	untypable	0.03	Absent	Absent	2018.83	unvacc'd 5-10yrs
WTCHG_777461_73175293	65	2053	13	0.12	Absent	Absent	2019.12	unvacc'd 5-10yrs
WTCHG_777461_72965368	43	3214	35A	0.06	Present	Present	2019.14	unvacc'd 5-10yrs
WTCHG_598913_274182	104	6030	16F	0.03	Absent	Absent	2018.07	vacc'd 2-7 yrs
WTCHG_777461_71295105	Not assigned	Novel ST	19B	0.03	Absent	Absent	2019.14	unvacc'd 5-10yrs
WTCHG_441196_239182	71	5103	21	0.03	Absent	Absent	2016.42	unvacc'd 5-10yrs
WTCHG_444990_292155	880;22;857;882	10554	15A	0.03	Absent	Absent	2017.05	unvacc'd 5-10yrs
WTCHG_379286_201104	148;903	9519	untypable	2	Present	Present	2015.57	vacc'd 2-7 yrs
WTCHG_777461_73005372	880;22;857;882	10554	15A	0.03	Absent	Absent	2019.12	vacc'd 2-7 yrs
WTCHG_441196_245159	65	2053	13	0.12	Absent	Absent	2016.4	unvacc'd 5-10yrs
WTCHG_441195_215118	904;9	782	14	0.25	Absent	Present	2016.03	unvacc'd 5-10yrs
WTCHG_441195_249185	904;9	782	14	0.25	Absent	Present	2016.03	unvacc'd 5-10yrs
WTCHG_777461_72975369	455	19206	9L	0.03	Absent	Absent	2018.84	unvacc'd 5-10yrs
WTCHG_441195_263124	5	172	15B/C	0.25	Present	Present	2015.94	vacc'd 2-7 yrs
WTCHG_441195_281104	455	19206	9L	0.03	Absent	Absent	2015.94	vacc'd 2-7 yrs
WTCHG_777461_73675343	880;22;857;882	10554	15A	0.03	Absent	Absent	2019.08	unvacc'd 5-10yrs
WTCHG_441197_288108	117	Novel ST	38	0.03	Absent	Absent	2016.68	vacc'd 2-7 yrs
WTCHG_774610_73675343	104	6030	16F	0.03	Absent	Absent	2018.83	unvacc'd 5-10yrs
WTCHG_598913_266115	92	7105	7C	0.03	Absent	Absent	2018.2	unvacc'd 5-10yrs
WTCHG_585648_203167	116	18712	23A	0.03	Present	Present	2017.51	unvacc'd 5-10yrs
WTCHG_774610_73775353	21	10572	19F	0.25	Absent	Present	2018.76	vacc'd 2-7 yrs
WTCHG_441195_228145	14	2059	23F	0.25	Present	Present	2015.92	unvacc'd 5-10yrs
WTCHG_441195_269150	117	Novel ST	38	0.03	Absent	Absent	2016.09	unvacc'd 5-10yrs
WTCHG_774610_73665342	148;903	Novel ST	untypable	0.06	Present	Present	2018.76	vacc'd 2-7 yrs
WTCHG_774610_73455321	116	5080	23A	0.03	Absent	Absent	2018.78	unvacc'd 5-10yrs
WTCHG_441197_227134	5	10603	15B/C	0.5	Absent	Absent	2016.53	unvacc'd 5-10yrs
WTCHG_598913_201107	91;756	Novel ST	serogroup 24	0.06	Absent	Absent	2018.14	unvacc'd 5-10yrs
WTCHG_774611_73725348	30	4084	33D	0.03	Absent	Absent	2019.2	vacc'd 2-7 yrs
WTCHG_774611_73645340	11	11760	21	0.25	Absent	Absent	2019.34	vacc'd 2-7 yrs
WTCHG_774611_73475323	171	11709	6E(6B)	0.06	Absent	Absent	2019.21	vacc'd 2-7 yrs
WTCHG_774611_73365312	159	Novel ST	19F	0.25	Present	Present	2019.24	vacc'd 2-7 yrs
WTCHG_774611_73705346	894;61	14991	17F	0.12	Absent	Absent	2019.2	vacc'd 2-7 yrs
WTCHG_774611_73745350	25	8687	15B	0.06	Absent	Absent	2019.27	vacc'd 2-7 yrs
WTCHG_774611_73445320	91;756	10992	19B	0.06	Absent	Absent	2019.27	vacc'd 2-7 yrs
WTCHG_774611_73575333	86	9554	4	0.03	Absent	Present	2019.33	vacc'd 2-7 yrs
WTCHG_598912_295119	877;88	Novel ST	15C	0.12	Absent	Absent	2017.67	vacc'd 2-7 yrs
WTCHG_598913_242174	30	Novel ST	33D	0.03	Absent	Absent	2018.14	vacc'd 2-7 yrs
WTCHG_774611_73515327	169	2911	23B1	0.03	Absent	Absent	2019.24	vacc'd 2-7 yrs
WTCHG_774611_73385314	143	Novel ST	15C	0.06	Absent	Absent	2019.33	vacc'd 2-7 yrs
WTCHG_769357_71035175	30	4084	33D	0.03	Absent	Absent	2018.57	vacc'd 2-7 yrs
WTCHG_379286_257189	202	9897	19F	0.03	Absent	Absent	2015.6	vacc'd 2-7 yrs
WTCHG_379285_294101	25	8687	15B	0.06	Absent	Absent	2015.54	vacc'd 2-7 yrs
WTCHG_444990_294166	57	17783	31	0.03	Absent	Absent	2016.89	vacc'd 2-7 yrs
WTCHG_774611_72405216	40	5266	18C	0.03	Absent	Absent	2019.27	vacc'd 2-7 yrs
WTCHG_441195_253137	2	217	1	0.03	Absent	Present	2016.07	vacc'd 2-7 yrs
WTCHG_441196_229140	61	Novel ST	18A	0.03	Absent	Absent	2016.46	unvacc'd 5-10yrs
WTCHG_441195_290180	61	Novel ST	18A	0.03	Absent	Absent	2016.15	vacc'd 2-7 yrs
WTCHG_444990_212153	9	5435	3	0.06	Absent	Absent	2016.97	vacc'd 2-7 yrs
WTCHG_598913_225188	355	852	10A	0.12	Absent	Absent	2018.12	vacc'd 2-7 yrs
WTCHG_444991_280188	355	852	10A	0.12	Absent	Absent	2017.26	vacc'd 2-7 yrs
WTCHG_777461_73465322	142	Novel ST	18C	0.06	Absent	Absent	2019.04	unvacc'd 5-10yrs
WTCHG_774611_72695245	355	852	10A	0.12	Absent	Absent	2019.22	vacc'd 2-7 yrs
WTCHG_774611_72595235	169	2911	23B1	0.03	Absent	Absent	2019.24	vacc'd 2-7 yrs
WTCHG_379285_270190	117	6103	38	0.03	Absent	Absent	2015.54	vacc'd 2-7 yrs
WTCHG_444990_295178	61	9926	17F	0.06	Absent	Absent	2016.8	vacc'd 2-7 yrs
WTCHG_379286_271189	260	12257	35F	0.03	Absent	Absent	2015.61	vacc'd 2-7 yrs
WTCHG_441197_262135	56	8672	3	0.12	Absent	Absent	2016.74	vacc'd 2-7 yrs
WTCHG_441195_247114	142	Novel ST	18C	0.06	Absent	Absent	2016.21	unvacc'd 5-10yrs
WTCHG_777461_71905166	30	4084	33D	0.03	Present	Present	2019.25	vacc'd 2-7 yrs
WTCHG_769357_71205192	30	4084	33D	0.03	Absent	Absent	2018.57	vacc'd 2-7 yrs
WTCHG_385771_256103	277	10868	8	0.03	Absent	Absent	2015.84	vacc'd 2-7 yrs
WTCHG_585650_264111	143	12253	15B	0.06	Absent	Absent	2018.36	vacc'd 2-7 yrs
WTCHG_441196_275127	61	10668	18A	0.03	Absent	Absent	2016.12	vacc'd 2-7 yrs
WTCHG_444990_288189	1	420	19F	4	Absent	Absent	2016.74	vacc'd 2-7 yrs
WTCHG_585651_204142	114	12258	16F	0.12	Absent	Absent	2017.65	vacc'd 2-7 yrs
WTCHG_441196_265102	142	Novel ST	18C	0.06	Absent	Absent	2016.21	unvacc'd 5-10yrs
WTCHG_441196_290180	9	Novel ST	3	0.06	Absent	Absent	2016.47	unvacc'd 5-10yrs
WTCHG_777461_70845060	91;756	5079	15A	0.06	Absent	Absent	2019.33	vacc'd 2-7 yrs
WTCHG_441196_292141	91;756	10992	19B	0.06	Absent	Absent	2016.26	vacc'd 2-7 yrs
WTCHG_379285_287190	268	705	16F	0.25	Absent	Absent	2015.58	vacc'd 2-7 yrs
WTCHG_769357_72755251	894;61	14991	17F	0.12	Absent	Absent	2018.57	vacc'd 2-7 yrs
WTCHG_444991_266115	91;756	10992	19B	0.06	Absent	Absent	2017.23	vacc'd 2-7 yrs
WTCHG_598913_223117	260	12257	35F	0.03	Absent	Absent	2018.13	vacc'd 2-7 yrs
WTCHG_598912_208190	Not assigned	Novel ST	19F	0.25	Absent	Absent	2017.09	vacc'd 2-7 yrs
WTCHG_379286_247189	86	9554	4	0.03	Absent	Absent	2015.83	vacc'd 2-7 yrs
WTCHG_379286_265102	143	9572	15B	0.03	Absent	Absent	2015.6	vacc'd 2-7 yrs
WTCHG_444990_205155	91;756	10992	19B	0.06	Absent	Absent	2016.8	vacc'd 2-7 yrs
WTCHG_441196_205143	190	9549	06A	0.06	Absent	Absent	2016.53	vacc'd 2-7 yrs
WTCHG_774610_70575033	57	17783	31	0.03	Present	Present	2019.27	vacc'd 2-7 yrs
WTCHG_585650_254161	218	10583	46	0.03	Present	Present	2018.41	vacc'd 2-7 yrs
WTCHG_441196_285145	61	10668	18A	0.03	Absent	Absent	2016.25	vacc'd 2-7 yrs
WTCHG_385771_238186	30	4084	33D	0.03	Absent	Absent	2015.54	vacc'd 2-7 yrs
WTCHG_441197_284156	53	847	19A	0.03	Absent	Absent	2016.7	vacc'd 2-7 yrs
WTCHG_441197_218121	143	9936	15C	0.03	Absent	Absent	2016.57	vacc'd 2-7 yrs
WTCHG_777461_71315107	Not assigned	Novel ST	19F	0.25	Absent	Absent	2019.08	unvacc'd 5-10yrs
WTCHG_379286_234189	61	9526	17F	0.06	Absent	Present	2015.58	vacc'd 2-7 yrs
WTCHG_769357_70455021	Not assigned	Novel ST	37	0.25	Absent	Present	2019.33	vacc'd 2-7 yrs
WTCHG_598913_202179	538	12328	11A	0.03	Absent	Absent	2017.97	vacc'd 2-7 yrs
WTCHG_774611_72515227	894;61	14991	17F	0.12	Absent	Absent	2019.22	vacc'd 2-7 yrs
WTCHG_379286_235102	25	8687	15C	0.06	Absent	Absent	2015.58	vacc'd 2-7 yrs
WTCHG_769357_71675143	894;61	14991	17F	0.12	Absent	Absent	2018.57	vacc'd 2-7 yrs
WTCHG_598913_235163	226	Novel ST	27	0.03	Absent	Absent	2018.1	vacc'd 2-7 yrs
WTCHG_441196_239115	9	5435	3	0.06	Absent	Absent	2016.52	vacc'd 2-7 yrs
WTCHG_598913_240103	226	Novel ST	27	0.03	Absent	Absent	2018.1	vacc'd 2-7 yrs
WTCHG_598912_235134	91;756	10992	19B	0.06	Absent	Absent	2017.95	vacc'd 2-7 yrs
WTCHG_441197_215180	26	989	19F	0.03	Absent	Present	2016.59	vacc'd 2-7 yrs
WTCHG_769357_71665142	536	5359	38	0.03	Absent	Present	2018.53	vacc'd 2-7 yrs
WTCHG_379286_235189	355	852	10A	0.12	Absent	Absent	2015.58	vacc'd 2-7 yrs
WTCHG_774611_71935265	538	12328	11A	0.03	Absent	Absent	2019.24	vacc'd 2-7 yrs
WTCHG_441197_263123	9	12260	33F	0.03	Absent	Absent	2016.74	vacc'd 2-7 yrs
WTCHG_441196_295120	226	Novel ST	27	0.03	Absent	Absent	2016.48	unvacc'd 5-10yrs
WTCHG_441196_280187	226	Novel ST	27	0.03	Absent	Absent	2016.2	unvacc'd 5-10yrs
WTCHG_444990_261150	61	Novel ST	18A	0.03	Absent	Present	2016.81	vacc'd 2-7 yrs
WTCHG_379285_294190	30	4084	10B	0.03	Absent	Absent	2015.58	vacc'd 2-7 yrs
WTCHG_774611_70225094	114	5326	16F	0.03	Absent	Absent	2019.36	vacc'd 2-7 yrs
WTCHG_441195_204142	Not assigned	Novel ST	11A	0.03	Absent	Present	2015.96	unvacc'd 5-10yrs
WTCHG_769357_72745250	538	10856	11A	0.03	Absent	Absent	2018.55	vacc'd 2-7 yrs
WTCHG_774610_72755251	91;756	10992	19B	0.06	Absent	Absent	2018.66	vacc'd 2-7 yrs
WTCHG_441197_225110	61	10668	18A	0.03	Absent	Absent	2016.58	vacc'd 2-7 yrs
WTCHG_385771_258186	367	10640	06A	0.25	Absent	Absent	2015.57	vacc'd 2-7 yrs
WTCHG_379286_293104	30	4084	33D	0.03	Present	Present	2015.58	vacc'd 2-7 yrs
WTCHG_585651_258113	61	10668	18A	0.03	Absent	Absent	2017.38	vacc'd 2-7 yrs
WTCHG_441196_279122	Not assigned	Novel ST	11A	0.03	Absent	Absent	2016.46	unvacc'd 5-10yrs
WTCHG_598913_273194	210	11688	23B	0.06	Absent	Absent	2018.07	vacc'd 2-7 yrs
WTCHG_379286_223104	268	705	16F	0.25	Absent	Absent	2015.58	vacc'd 2-7 yrs
WTCHG_598913_234123	143	12253	15C	0.06	Absent	Absent	2018.26	vacc'd 2-7 yrs
WTCHG_441197_292155	Not assigned	Novel ST	19B	0.06	Present	Present	2016.63	vacc'd 2-7 yrs
WTCHG_444990_277145	355	852	10A	0.12	Absent	Absent	2016.8	vacc'd 2-7 yrs
WTCHG_441197_236147	Not assigned	Novel ST	19B	0.06	Present	Present	2016.61	vacc'd 2-7 yrs
WTCHG_777461_73365312	Not assigned	Novel ST	15A	0.25	Absent	Absent	2019.08	vacc'd 2-7 yrs
WTCHG_379286_243102	1	420	19F	4	Absent	Absent	2015.58	vacc'd 2-7 yrs
WTCHG_585651_272111	Not assigned	Novel ST	11A	0.03	Absent	Absent	2017.6	vacc'd 2-7 yrs
WTCHG_441196_227133	210	Novel ST	23B	0.06	Absent	Present	2016.4	unvacc'd 5-10yrs
WTCHG_379286_224104	40	Novel ST	11A	0.12	Absent	Absent	2015.58	vacc'd 2-7 yrs
WTCHG_441195_212143	30	4084	33D	0.03	Absent	Absent	2016.02	vacc'd 2-7 yrs
WTCHG_441197_238171	61	10668	18A	0.03	Absent	Absent	2016.58	vacc'd 2-7 yrs
WTCHG_585651_291168	782;120	2987	06A	0.03	Absent	Present	2017.6	vacc'd 2-7 yrs
WTCHG_441197_249101	30	4084	33D	0.03	Present	Present	2016.51	vacc'd 2-7 yrs
WTCHG_379286_207104	61	9926	17F	0.06	Absent	Absent	2015.54	vacc'd 2-7 yrs
WTCHG_385771_277186	61	9926	17F	0.06	Absent	Absent	2015.58	vacc'd 2-7 yrs
WTCHG_585651_260137	30	4084	33D	0.03	Absent	Absent	2017.43	vacc'd 2-7 yrs
WTCHG_444991_231182	91;756	10992	19B	0.06	Absent	Absent	2016.96	vacc'd 2-7 yrs
WTCHG_444991_237138	56	8672	3	0.12	Absent	Absent	2017.12	vacc'd 2-7 yrs
WTCHG_769357_71795155	171	11709	6E(6B)	0.06	Absent	Absent	2018.53	vacc'd 2-7 yrs
WTCHG_441195_237139	143	9572	15C	0.03	Absent	Absent	2016.11	vacc'd 2-7 yrs
WTCHG_774611_72035275	Not assigned	Novel ST	11A	0.12	Absent	Absent	2019.22	vacc'd 2-7 yrs
WTCHG_379286_261189	Not assigned	Novel ST	20	0.03	Absent	Present	2015.6	vacc'd 2-7 yrs
WTCHG_598912_231181	Not assigned	Novel ST	20	0.03	Absent	Present	2017.92	vacc'd 2-7 yrs
WTCHG_385771_281103	91;756	10992	19B	0.06	Absent	Absent	2015.86	vacc'd 2-7 yrs
WTCHG_598912_271122	61	8829	17F	0.06	Absent	Absent	2016.91	vacc'd 2-7 yrs
WTCHG_444990_256185	268	705	16F	0.25	Absent	Present	2016.64	vacc'd 2-7 yrs
WTCHG_444990_281192	Not assigned	Novel ST	20	0.03	Absent	Present	2016.8	vacc'd 2-7 yrs
WTCHG_769357_71755151	894;61	14991	17F	0.12	Absent	Absent	2018.57	vacc'd 2-7 yrs
WTCHG_774610_72455221	Not assigned	Novel ST	20	0.03	Absent	Present	2018.66	vacc'd 2-7 yrs
WTCHG_598913_245160	26	989	12F	0.03	Absent	Present	2018.28	vacc'd 2-7 yrs
WTCHG_441196_255184	Not assigned	Novel ST	20	0.03	Absent	Present	2016.25	vacc'd 2-7 yrs
WTCHG_774611_71965268	Not assigned	Novel ST	20	0.03	Absent	Present	2019.26	vacc'd 2-7 yrs
WTCHG_774611_72365212	Not assigned	Novel ST	20	0.03	Absent	Present	2019.26	vacc'd 2-7 yrs
WTCHG_598912_239114	Not assigned	Novel ST	20	0.03	Absent	Present	2017.08	unvacc'd 5-10yrs
WTCHG_441195_275170	782;120	2987	06A	0.03	Absent	Present	2016.17	vacc'd 2-7 yrs
WTCHG_379285_248190	114	Novel ST	16F	0.03	Absent	Absent	2015.56	vacc'd 2-7 yrs
WTCHG_585650_256112	86	9554	4	0.03	Absent	Present	2018.35	vacc'd 2-7 yrs
WTCHG_774610_70615037	30	4084	33D	0.03	Absent	Absent	2019.29	vacc'd 2-7 yrs
WTCHG_598913_208191	894;61	Novel ST	17F	0.12	Absent	Absent	2018.07	vacc'd 2-7 yrs
WTCHG_379286_277189	25	7522	15C	0.06	Absent	Absent	2015.61	vacc'd 2-7 yrs
WTCHG_774610_72115283	335	7653	06C	0.03	Absent	Absent	2018.59	vacc'd 2-7 yrs
WTCHG_585650_210120	143	Novel ST	15B	0.03	Absent	Absent	2018.39	vacc'd 2-7 yrs
WTCHG_598913_241186	1027	17760	09L	0.12	Present	Present	2017.96	vacc'd 2-7 yrs
WTCHG_444991_288108	30	4084	33D	0.03	Absent	Absent	2017.2	vacc'd 2-7 yrs
WTCHG_769357_71855161	9	5435	3	0.06	Absent	Absent	2018.52	vacc'd 2-7 yrs
WTCHG_441196_216106	Not assigned	Novel ST	34	0.03	Absent	Absent	2016.51	vacc'd 2-7 yrs
WTCHG_777461_71925168	25	7522	15B	0.06	Absent	Absent	2019.22	vacc'd 2-7 yrs
WTCHG_585650_287177	161	Novel ST	19B	0.03	Absent	Absent	2018.3	vacc'd 2-7 yrs
WTCHG_444990_247113	61	10668	18A	0.03	Absent	Present	2016.91	vacc'd 2-7 yrs
WTCHG_598913_259126	142	9523	18C	0.03	Absent	Absent	2018.24	vacc'd 2-7 yrs
WTCHG_441195_242123	161	9570	19B	0.03	Absent	Absent	2016.01	vacc'd 2-7 yrs
WTCHG_774610_70685044	355	852	10A	0.12	Absent	Absent	2019.3	vacc'd 2-7 yrs
WTCHG_385771_247104	143	9572	15C	0.03	Absent	Absent	2015.84	vacc'd 2-7 yrs
WTCHG_379286_254102	1	271	19F	4	Present	Present	2015.61	vacc'd 2-7 yrs
WTCHG_769357_71185190	26	989	12F	0.03	Absent	Present	2018.58	vacc'd 2-7 yrs
WTCHG_441197_267127	53	847	19A	0.03	Absent	Absent	2016.62	vacc'd 2-7 yrs
WTCHG_441197_232194	538	Novel ST	11A	0.12	Absent	Absent	2016.58	vacc'd 2-7 yrs
WTCHG_441197_221157	61	10668	18A	0.03	Absent	Present	2016.58	vacc'd 2-7 yrs
WTCHG_379286_303102	Not assigned	Novel ST	15A	0.06	Absent	Present	2015.58	vacc'd 2-7 yrs
WTCHG_385771_237104	30	3735	06A	0.03	Absent	Absent	2015.61	vacc'd 2-7 yrs
WTCHG_441196_214130	143	9572	15B	0.03	Present	Present	2016.53	vacc'd 2-7 yrs
WTCHG_598912_212143	782;120	12322	06A	0.03	Absent	Present	2017.95	vacc'd 2-7 yrs
WTCHG_379285_256190	277	10868	8	0.03	Absent	Absent	2015.54	vacc'd 2-7 yrs
WTCHG_379286_259102	30	4084	10B	0.03	Absent	Absent	2015.61	vacc'd 2-7 yrs
WTCHG_444990_218176	53	847	19A	0.03	Absent	Absent	2016.93	vacc'd 2-7 yrs
WTCHG_441197_291130	9	5435	3	0.06	Absent	Absent	2016.61	vacc'd 2-7 yrs
WTCHG_441197_229139	143	9936	15B	0.03	Absent	Absent	2016.68	vacc'd 2-7 yrs
WTCHG_444990_214168	143	Novel ST	15C	0.06	Absent	Absent	2016.81	vacc'd 2-7 yrs
WTCHG_444990_211132	169	2911	23B1	0.03	Absent	Absent	2016.89	vacc'd 2-7 yrs
WTCHG_598912_205142	91;756	10992	19B	0.06	Absent	Absent	2016.95	vacc'd 2-7 yrs
WTCHG_441196_221156	Not assigned	Novel ST	19B	0.06	Present	Present	2016.45	unvacc'd 5-10yrs
WTCHG_774611_73255301	894;61	14991	17F	0.12	Absent	Absent	2019.21	vacc'd 2-7 yrs
WTCHG_585648_236151	894;61	14991	17F	0.12	Absent	Absent	2017.53	vacc'd 2-7 yrs
WTCHG_379286_236102	51	458	3	0.03	Absent	Absent	2015.58	vacc'd 2-7 yrs
WTCHG_585651_264185	9	5435	3	0.06	Absent	Absent	2017.47	vacc'd 2-7 yrs
WTCHG_441196_259172	192	Novel ST	19F	0.12	Absent	Absent	2016.26	vacc'd 2-7 yrs
WTCHG_598912_225109	53	847	19A	0.03	Absent	Absent	2017.23	vacc'd 2-7 yrs
WTCHG_379286_238102	183	2902	6E(6B)	0.03	Absent	Present	2015.58	vacc'd 2-7 yrs
WTCHG_379286_218104	782;120	2987	06A	0.03	Absent	Present	2015.58	vacc'd 2-7 yrs
WTCHG_441195_267126	96	9476	2	0.03	Absent	Absent	2016.02	vacc'd 2-7 yrs
WTCHG_585651_242174	648	6441	48	0.03	Absent	Absent	2017.73	vacc'd 2-7 yrs
WTCHG_441197_296190	192	Novel ST	19F	0.12	Absent	Absent	2016.57	vacc'd 2-7 yrs
WTCHG_444990_250184	30	4084	33D	0.03	Absent	Absent	2016.97	vacc'd 2-7 yrs
WTCHG_774610_72665242	57	17783	31	0.03	Present	Present	2018.66	vacc'd 2-7 yrs
WTCHG_441197_217188	30	4084	33D	0.03	Absent	Absent	2016.6	vacc'd 2-7 yrs
WTCHG_379285_281190	25	7522	15B	0.06	Absent	Absent	2015.56	vacc'd 2-7 yrs
WTCHG_598913_279176	91;756	Novel ST	serogroup 24	0.06	Present	Present	2018.19	unvacc'd 5-10yrs
WTCHG_774610_70585034	Not assigned	Novel ST	15C	0.06	Present	Present	2019.34	vacc'd 2-7 yrs
WTCHG_441197_277145	57	17783	31	0.03	Absent	Absent	2016.55	vacc'd 2-7 yrs
WTCHG_777461_70765052	202	9897	19F	0.03	Absent	Absent	2019.32	vacc'd 2-7 yrs
WTCHG_441196_201106	Not assigned	Novel ST	15C	0.06	Present	Present	2016.22	unvacc'd 5-10yrs
WTCHG_444991_245137	61	9526	17F	0.06	Absent	Present	2017.26	vacc'd 2-7 yrs
WTCHG_585650_222128	91;756	5079	serogroup 24	0.06	Present	Present	2018.26	vacc'd 2-7 yrs
WTCHG_441197_237138	366	10660	6E(6B)	0.12	Absent	Absent	2016.59	vacc'd 2-7 yrs
WTCHG_585648_248102	202	9897	19F	0.03	Absent	Absent	2017.4	vacc'd 2-7 yrs
WTCHG_769357_70475023	366	10660	6E(6B)	0.12	Absent	Absent	2019.36	vacc'd 2-7 yrs
WTCHG_379286_215102	8	7050	5	0.06	Absent	Absent	2015.57	vacc'd 2-7 yrs
WTCHG_585650_291130	355	852	10A	0.12	Absent	Absent	2018.42	vacc'd 2-7 yrs
WTCHG_585648_208107	143	9936	15B	0.03	Present	Present	2017.38	vacc'd 2-7 yrs
WTCHG_774611_72435219	11	Novel ST	21	0.03	Absent	Absent	2019.22	vacc'd 2-7 yrs
WTCHG_598912_243135	61	9926	17F	0.06	Absent	Absent	2017.93	vacc'd 2-7 yrs
WTCHG_379285_290190	11	Novel ST	21	0.03	Absent	Absent	2015.57	vacc'd 2-7 yrs
WTCHG_598913_237139	13	9506	06A	0.03	Absent	Absent	2018.02	vacc'd 2-7 yrs
WTCHG_441196_274182	11	Novel ST	21	0.03	Absent	Absent	2016.26	vacc'd 2-7 yrs
WTCHG_441197_259126	233	5396	35B	0.06	Absent	Absent	2016.62	vacc'd 2-7 yrs
WTCHG_379286_242102	355	852	10A	0.12	Absent	Absent	2015.58	vacc'd 2-7 yrs
WTCHG_769357_72495225	61	10668	18A	0.03	Absent	Present	2018.57	vacc'd 2-7 yrs
WTCHG_777461_71665142	142	9523	18C	0.03	Absent	Absent	2019.23	vacc'd 2-7 yrs
WTCHG_444991_211165	61	9926	17F	0.06	Absent	Absent	2017.28	vacc'd 2-7 yrs
WTCHG_441195_280110	86	2213	4	0.03	Absent	Absent	2016.15	vacc'd 2-7 yrs
WTCHG_774610_73615337	11	Novel ST	21	0.03	Absent	Absent	2018.81	vacc'd 2-7 yrs
WTCHG_598913_286133	11	Novel ST	21	0.03	Absent	Absent	2018.07	vacc'd 2-7 yrs
WTCHG_444990_242173	91;756	10992	19B	0.06	Absent	Absent	2016.93	vacc'd 2-7 yrs
WTCHG_441195_270135	540	9445	45	0.03	Absent	Absent	2016.15	vacc'd 2-7 yrs
WTCHG_769357_72835259	277	10868	8	0.03	Absent	Absent	2018.56	vacc'd 2-7 yrs
WTCHG_444990_262162	210	11688	23B	0.06	Absent	Absent	2016.82	vacc'd 2-7 yrs
WTCHG_385771_285103	26	989	12F	0.03	Absent	Present	2015.88	vacc'd 2-7 yrs
WTCHG_441197_266182	355	852	10A	0.12	Absent	Absent	2016.67	vacc'd 2-7 yrs
WTCHG_585650_251172	210	11688	23B	0.06	Present	Present	2018.39	vacc'd 2-7 yrs
WTCHG_774611_70235095	11	11760	21	0.25	Absent	Absent	2019.36	vacc'd 2-7 yrs
WTCHG_441195_228152	Not assigned	Novel ST	10A	0.03	Absent	Absent	2016.19	unvacc'd 5-10yrs
WTCHG_598913_222129	91;756	10992	19B	0.06	Absent	Absent	2017.97	vacc'd 2-7 yrs
WTCHG_444990_205142	Not assigned	18726	23F	0.03	Absent	Absent	2017.05	vacc'd 2-7 yrs
WTCHG_585650_260159	30	Novel ST	33D	0.03	Absent	Absent	2018.32	vacc'd 2-7 yrs
WTCHG_777461_70745050	161	9449	19B	0.03	Present	Present	2019.33	vacc'd 2-7 yrs
WTCHG_385771_265103	57	17783	31	0.03	Absent	Absent	2015.91	vacc'd 2-7 yrs
WTCHG_441195_220144	206	5077	serogroup 24	0.03	Absent	Absent	2015.94	vacc'd 2-7 yrs
WTCHG_585648_241186	268	705	16F	0.25	Absent	Present	2017.47	vacc'd 2-7 yrs
WTCHG_379286_255102	25	7522	15C	0.06	Absent	Absent	2015.61	vacc'd 2-7 yrs
WTCHG_585648_201191	161	Novel ST	19B	0.03	Absent	Absent	2017.52	vacc'd 2-7 yrs
WTCHG_379286_234102	30	4084	33D	0.03	Present	Present	2015.58	vacc'd 2-7 yrs
WTCHG_444991_246125	11	11760	21	0.25	Absent	Absent	2017.27	vacc'd 2-7 yrs
WTCHG_598912_292141	61	9926	17F	0.06	Present	Present	2017.23	vacc'd 2-7 yrs
WTCHG_441195_283128	171	11709	6E(6B)	0.06	Absent	Absent	2016.05	vacc'd 2-7 yrs
WTCHG_444990_260138	61	9537	18A	0.03	Absent	Absent	2016.82	vacc'd 2-7 yrs
WTCHG_777461_71045176	538	12328	11A	0.03	Absent	Absent	2019.22	vacc'd 2-7 yrs
WTCHG_379286_252102	26	11780	46	0.06	Absent	Present	2015.59	vacc'd 2-7 yrs
WTCHG_585650_276140	268	705	16F	0.25	Absent	Present	2018.32	vacc'd 2-7 yrs
WTCHG_441196_211131	183	Novel ST	6E(6B)	0.06	Absent	Present	2016.26	vacc'd 2-7 yrs
WTCHG_769357_72095281	192	Novel ST	19F	0.03	Absent	Absent	2018.57	vacc'd 2-7 yrs
WTCHG_598913_231182	30	4084	33D	0.03	Absent	Absent	2018.28	vacc'd 2-7 yrs
WTCHG_441195_274182	91;756	10992	19B	0.06	Absent	Absent	2016.16	vacc'd 2-7 yrs
WTCHG_379285_265190	26	11780	46	0.06	Absent	Present	2015.58	vacc'd 2-7 yrs
WTCHG_444991_277152	25	8687	15B	0.06	Absent	Absent	2017.23	vacc'd 2-7 yrs
WTCHG_585650_296107	114	12258	16F	0.12	Absent	Absent	2018.35	vacc'd 2-7 yrs
WTCHG_444991_273193	129	Novel ST	6E(6B)	0.12	Absent	Present	2017.2	vacc'd 2-7 yrs
WTCHG_441196_219132	91;756	10992	19B	0.06	Absent	Absent	2016.26	vacc'd 2-7 yrs
WTCHG_441197_264111	129	Novel ST	6E(6B)	0.12	Absent	Present	2016.67	vacc'd 2-7 yrs
WTCHG_769357_72315207	56	11769	3	0.12	Absent	Absent	2018.62	vacc'd 2-7 yrs
WTCHG_585651_283128	129	Novel ST	6E(6B)	0.12	Absent	Present	2017.34	vacc'd 2-7 yrs
WTCHG_585650_241112	79	12396	4	0.12	Absent	Absent	2018.28	vacc'd 2-7 yrs
WTCHG_585651_257101	84	12888	19A	0.06	Present	Present	2017.49	vacc'd 2-7 yrs
WTCHG_777461_73435319	30	Novel ST	33D	0.03	Absent	Absent	2019.1	unvacc'd 5-10yrs
WTCHG_769357_71525128	13	10750	06A	0.03	Absent	Absent	2018.55	vacc'd 2-7 yrs
WTCHG_585651_251136	9	5435	3	0.06	Absent	Absent	2017.54	vacc'd 2-7 yrs
WTCHG_441196_217189	26	989	12F	0.03	Absent	Present	2016.52	vacc'd 2-7 yrs
WTCHG_379286_241189	169	2911	23B1	0.03	Absent	Absent	2015.61	vacc'd 2-7 yrs
WTCHG_777461_70935069	79	5410	4	0.25	Absent	Absent	2019.35	vacc'd 2-7 yrs
WTCHG_379286_232189	61	9926	17F	0.06	Absent	Absent	2015.59	vacc'd 2-7 yrs
WTCHG_379286_221104	61	9526	17F	0.06	Absent	Present	2015.59	vacc'd 2-7 yrs
WTCHG_598913_256185	114	5326	16F	0.03	Absent	Absent	2018.26	vacc'd 2-7 yrs
WTCHG_441197_265103	13	Novel ST	06A	0.03	Absent	Absent	2016.59	vacc'd 2-7 yrs
WTCHG_774611_70115083	260	Novel ST	35F	0.03	Absent	Absent	2019.36	vacc'd 2-7 yrs
WTCHG_585648_223117	355	852	10A	0.12	Absent	Absent	2017.4	vacc'd 2-7 yrs
WTCHG_444990_288108	61	Novel ST	18A	0.03	Absent	Absent	2016.93	vacc'd 2-7 yrs
WTCHG_444991_216192	335	7653	06C	0.03	Absent	Absent	2017.23	vacc'd 2-7 yrs
WTCHG_777461_70755051	30	4084	29	0.06	Absent	Absent	2019.28	vacc'd 2-7 yrs
WTCHG_598912_226175	Not assigned	Novel ST	18C	0.03	Absent	Absent	2017.26	vacc'd 2-7 yrs
WTCHG_769357_72885264	1027	17760	09L	0.12	Present	Present	2018.6	vacc'd 2-7 yrs
WTCHG_379286_276189	Not assigned	Novel ST	18C	0.03	Absent	Absent	2015.61	vacc'd 2-7 yrs
WTCHG_379285_274190	91;756	10992	19B	0.06	Absent	Absent	2015.56	vacc'd 2-7 yrs
WTCHG_441197_233186	30	Novel ST	33D	0.03	Absent	Absent	2016.63	vacc'd 2-7 yrs
WTCHG_598912_211131	880;22;857;882	4984	11A	0.03	Absent	Absent	2017.92	vacc'd 2-7 yrs
WTCHG_441195_261148	30	Novel ST	33D	0.03	Absent	Absent	2016.09	unvacc'd 5-10yrs
WTCHG_379286_217104	260	12257	35F	0.03	Absent	Absent	2015.59	vacc'd 2-7 yrs
WTCHG_769357_71735149	30	4084	33D	0.03	Absent	Absent	2018.54	vacc'd 2-7 yrs
WTCHG_585651_255184	57	17783	31	0.03	Absent	Absent	2017.6	vacc'd 2-7 yrs
WTCHG_441196_290117	53	847	19A	0.03	Absent	Absent	2016.25	vacc'd 2-7 yrs
WTCHG_774611_73675343	40	Novel ST	22A	0.03	Absent	Absent	2019.24	vacc'd 2-7 yrs
WTCHG_441195_265195	Not assigned	18729	14	0.03	Absent	Absent	2016.15	vacc'd 2-7 yrs
WTCHG_441197_285153	880;22;857;882	12492	15A	0.03	Present	Present	2016.62	vacc'd 2-7 yrs
WTCHG_769357_71535129	57	444	31	0.03	Present	Present	2018.53	vacc'd 2-7 yrs
WTCHG_385771_225186	9	10608	33F	0.03	Absent	Absent	2015.59	vacc'd 2-7 yrs
WTCHG_774610_72555231	114	12258	16F	0.12	Absent	Absent	2018.67	vacc'd 2-7 yrs
WTCHG_441197_201190	30	Novel ST	33D	0.03	Absent	Absent	2016.63	vacc'd 2-7 yrs
WTCHG_777461_73685344	79	Novel ST	4	0.5	Absent	Absent	2019.12	unvacc'd 5-10yrs
WTCHG_444990_257195	65	2053	13	0	Absent	Absent	2017.01	vacc'd 2-7 yrs
WTCHG_774611_72155287	11	7068	21	0.03	Absent	Absent	2019.29	vacc'd 2-7 yrs
WTCHG_441196_224105	11	11760	21	0.25	Absent	Absent	2016.53	vacc'd 2-7 yrs
WTCHG_769357_70995171	91;756	10992	19B	0.06	Absent	Absent	2018.54	vacc'd 2-7 yrs
WTCHG_585651_223180	880;22;857;882	Novel ST	11A	0.12	Present	Present	2017.61	vacc'd 2-7 yrs
WTCHG_598912_245159	142	9523	18F	0.03	Absent	Absent	2017.93	vacc'd 2-7 yrs
WTCHG_777461_71435119	57	17783	31	0.03	Absent	Absent	2019.25	vacc'd 2-7 yrs
WTCHG_444990_272187	79	Novel ST	4	0.5	Absent	Absent	2016.74	unvacc'd 5-10yrs
WTCHG_585650_252137	79	Novel ST	19F	0.25	Absent	Absent	2018.35	unvacc'd 5-10yrs
WTCHG_585651_266114	61	10668	18A	0.03	Absent	Absent	2017.53	vacc'd 2-7 yrs
WTCHG_598912_253148	169	2911	23B1	0.03	Absent	Absent	2017.74	vacc'd 2-7 yrs
WTCHG_585648_242174	79	5410	4	0.25	Absent	Present	2017.39	vacc'd 2-7 yrs
WTCHG_385771_225103	9	5435	3	0.06	Absent	Absent	2015.9	vacc'd 2-7 yrs
WTCHG_598912_272110	61	9526	17F	0.06	Absent	Present	2016.91	vacc'd 2-7 yrs
WTCHG_385771_255104	57	17783	31	0.03	Absent	Absent	2015.6	vacc'd 2-7 yrs
WTCHG_769357_72785254	30	4084	33D	0.03	Present	Present	2018.6	vacc'd 2-7 yrs
WTCHG_585651_268159	30	4084	33D	0.03	Absent	Absent	2017.54	vacc'd 2-7 yrs
WTCHG_585650_294131	161	Novel ST	19B	0.03	Absent	Absent	2018.45	unvacc'd 5-10yrs
WTCHG_385771_240103	161	9570	19B	0.03	Absent	Absent	2015.61	vacc'd 2-7 yrs
WTCHG_441195_296108	8	7050	5	0.06	Absent	Absent	2016.13	vacc'd 2-7 yrs
WTCHG_385771_254104	8	7050	5	0.06	Absent	Absent	2015.6	vacc'd 2-7 yrs
WTCHG_441195_245159	61	9526	17F	0.06	Absent	Absent	2016.08	vacc'd 2-7 yrs
WTCHG_769357_70415017	1	8678	19F	4	Present	Present	2019.29	vacc'd 2-7 yrs
WTCHG_769357_71075179	91;756	10992	19B	0.06	Absent	Absent	2018.54	vacc'd 2-7 yrs
WTCHG_774610_70605036	161	9449	19B	0.03	Present	Present	2019.29	vacc'd 2-7 yrs
WTCHG_777461_71425118	782;120	Novel ST	06A	0.03	Absent	Present	2019.25	vacc'd 2-7 yrs
WTCHG_441196_269147	129	3207	6E(6B)	0.12	Absent	Present	2016.25	vacc'd 2-7 yrs
WTCHG_441196_264185	210	11688	23B	0.06	Absent	Present	2016.16	vacc'd 2-7 yrs
WTCHG_379286_228189	9	5435	3	0.06	Absent	Absent	2015.58	vacc'd 2-7 yrs
WTCHG_441195_270162	171	11709	6E(6B)	0.06	Absent	Absent	2015.92	vacc'd 2-7 yrs
WTCHG_774610_71975269	26	989	12F	0.03	Absent	Present	2018.59	vacc'd 2-7 yrs
WTCHG_379286_228102	30	4084	33D	0.03	Present	Present	2015.58	vacc'd 2-7 yrs
WTCHG_444990_204154	91;756	10992	19B	0.06	Absent	Absent	2016.96	vacc'd 2-7 yrs
WTCHG_777461_71835159	782;120	Novel ST	06A	0.03	Absent	Present	2019.25	vacc'd 2-7 yrs
WTCHG_441197_278133	56	8672	3	0.12	Absent	Absent	2016.64	vacc'd 2-7 yrs
WTCHG_441197_255124	260	12257	35F	0.03	Absent	Absent	2016.63	vacc'd 2-7 yrs
WTCHG_441197_210120	26	989	12F	0.03	Absent	Present	2016.55	vacc'd 2-7 yrs
WTCHG_444990_207118	268	705	16F	0.25	Absent	Absent	2016.95	vacc'd 2-7 yrs
WTCHG_777461_71845160	57	17783	31	0.06	Absent	Absent	2019.24	vacc'd 2-7 yrs
WTCHG_769357_72825258	894;61	14991	17F	0.12	Absent	Absent	2018.56	vacc'd 2-7 yrs
WTCHG_441197_271175	91;756	10992	19B	0.06	Absent	Absent	2016.53	vacc'd 2-7 yrs
WTCHG_441197_290179	57	17783	31	0.03	Absent	Absent	2016.63	vacc'd 2-7 yrs
WTCHG_598912_218120	Not assigned	Novel ST	untypable	0.25	Present	Present	2017.95	vacc'd 2-7 yrs
WTCHG_585650_215180	894;61	14991	17F	0.12	Absent	Absent	2018.24	vacc'd 2-7 yrs
WTCHG_444990_251125	9	12260	33F	0.03	Absent	Absent	2016.53	vacc'd 2-7 yrs
WTCHG_441197_229158	96	9476	2	0.03	Absent	Absent	2016.58	vacc'd 2-7 yrs
WTCHG_585650_237159	355	852	10A	0.12	Absent	Absent	2018.42	vacc'd 2-7 yrs
WTCHG_774610_72015273	13	Novel ST	06A	0.06	Absent	Absent	2018.64	vacc'd 2-7 yrs
WTCHG_774610_71945266	13	Novel ST	06A	0.06	Absent	Absent	2018.64	vacc'd 2-7 yrs
WTCHG_441196_270162	9	10608	33F	0.03	Absent	Absent	2016.15	vacc'd 2-7 yrs
WTCHG_777461_71245100	277	10868	8	0.03	Absent	Absent	2019.2	vacc'd 2-7 yrs
WTCHG_385771_214186	25	7522	15B	0.06	Absent	Absent	2015.56	unvacc'd 5-10yrs
WTCHG_441197_209189	26	989	12F	0.03	Absent	Present	2016.66	vacc'd 2-7 yrs
WTCHG_444991_279176	Not assigned	Novel ST	19B	0.03	Absent	Absent	2017.23	vacc'd 2-7 yrs
WTCHG_441197_248196	Not assigned	Novel ST	18A	0	Present	Present	2016.68	vacc'd 2-7 yrs
WTCHG_441195_248195	Not assigned	Novel ST	untypable	0.12	Absent	Present	2015.92	unvacc'd 5-10yrs
WTCHG_585651_265195	30	4084	33D	0.03	Absent	Present	2017.67	vacc'd 2-7 yrs
WTCHG_585651_235134	281	Novel ST	34	0.03	Absent	Absent	2017.61	vacc'd 2-7 yrs
WTCHG_598912_206166	79	Novel ST	4	0.25	Absent	Absent	2017.95	vacc'd 2-7 yrs
WTCHG_379285_226190	2	5012	1	0.03	Absent	Present	2015.56	unvacc'd 5-10yrs
WTCHG_444990_203166	277	10868	8	0.03	Absent	Absent	2016.94	vacc'd 2-7 yrs
WTCHG_585650_296190	57	17783	31	0.03	Absent	Absent	2018.37	vacc'd 2-7 yrs
WTCHG_585650_254136	540	9445	45	0.03	Absent	Absent	2017.38	vacc'd 2-7 yrs
WTCHG_769357_70365012	91;756	5079	15A	0.06	Absent	Absent	2019.31	vacc'd 2-7 yrs
WTCHG_385771_291186	26	11780	46	0.06	Absent	Present	2015.84	unvacc'd 5-10yrs
WTCHG_441197_212153	129	3207	6E(6B)	0.12	Absent	Present	2016.7	vacc'd 2-7 yrs
WTCHG_774611_72285204	143	12253	19A	0.06	Absent	Absent	2019.22	vacc'd 2-7 yrs
WTCHG_585651_252148	210	10674	23B	0.03	Present	Present	2017.58	vacc'd 2-7 yrs
WTCHG_598912_201106	79	Novel ST	4	0.25	Absent	Absent	2017.9	vacc'd 2-7 yrs
WTCHG_444990_245160	536	5359	38	0.03	Absent	Present	2016.93	vacc'd 2-7 yrs
WTCHG_441195_237158	904;9	782	14	0.25	Absent	Present	2015.86	unvacc'd 5-10yrs
WTCHG_585650_230170	11	11760	21	0.25	Absent	Absent	2018.33	vacc'd 2-7 yrs
WTCHG_441197_222169	86	2213	4	0.03	Absent	Present	2016.57	vacc'd 2-7 yrs
WTCHG_441195_224192	3	3847	8	0.03	Absent	Absent	2016.03	vacc'd 2-7 yrs
WTCHG_444991_230127	9	5435	3	0.06	Absent	Absent	2017.28	vacc'd 2-7 yrs
WTCHG_385771_243186	536	5359	38	0.03	Absent	Present	2015.58	vacc'd 2-7 yrs
WTCHG_774610_70525028	79	5410	4	0.25	Absent	Absent	2019.33	vacc'd 2-7 yrs
WTCHG_444991_232194	57	17783	31	0.03	Absent	Absent	2017.23	vacc'd 2-7 yrs
WTCHG_444991_244148	202	9897	19F	0.03	Absent	Absent	2017.25	vacc'd 2-7 yrs
WTCHG_598913_217189	155	5604	25F	0.03	Present	Absent	2017.97	vacc'd 2-7 yrs
WTCHG_585651_274115	202	9897	19F	0.03	Absent	Absent	2017.41	vacc'd 2-7 yrs
WTCHG_777461_71575133	277	10868	8	0.03	Absent	Absent	2019.21	vacc'd 2-7 yrs
WTCHG_774611_72785254	26	989	12F	0.03	Absent	Present	2019.28	vacc'd 2-7 yrs
WTCHG_444990_227163	161	9449	19B	0.03	Present	Present	2016.96	vacc'd 2-7 yrs
WTCHG_598913_237159	79	Novel ST	4	0.25	Absent	Absent	2018.19	unvacc'd 5-10yrs
WTCHG_444990_293143	61	Novel ST	18A	0.03	Absent	Absent	2016.95	vacc'd 2-7 yrs
WTCHG_444990_248196	206	5077	serogroup 24	0.03	Absent	Absent	2017.01	vacc'd 2-7 yrs
WTCHG_769357_71555131	91;756	10992	19B	0.06	Absent	Absent	2018.51	vacc'd 2-7 yrs
WTCHG_769357_72585234	355	852	10A	0.12	Absent	Absent	2018.57	vacc'd 2-7 yrs
WTCHG_585650_265194	894;61	14991	17F	0.12	Absent	Absent	2018.38	vacc'd 2-7 yrs
WTCHG_441196_250124	355	852	10A	0.12	Absent	Absent	2016.26	vacc'd 2-7 yrs
WTCHG_585648_273194	538	12328	11A	0.03	Absent	Absent	2017.51	vacc'd 2-7 yrs
WTCHG_441195_250124	155	2650	25F	0.03	Absent	Present	2016.06	vacc'd 2-7 yrs
WTCHG_769357_71715147	904;9	782	14	0.25	Absent	Present	2018.51	vacc'd 2-7 yrs
WTCHG_385771_275103	277	10868	8	0.03	Absent	Absent	2015.84	unvacc'd 5-10yrs
WTCHG_585648_204155	268	705	16F	0.25	Absent	Present	2017.47	vacc'd 2-7 yrs
WTCHG_441196_268159	202	9897	19F	0.03	Absent	Absent	2016.25	vacc'd 2-7 yrs
WTCHG_441197_209108	26	989	19F	0.03	Absent	Present	2016.6	vacc'd 2-7 yrs
WTCHG_598912_254172	61	10668	18A	0.03	Absent	Present	2017.92	vacc'd 2-7 yrs
WTCHG_385771_261186	8	289	5	0.06	Absent	Absent	2015.54	unvacc'd 5-10yrs
WTCHG_441195_273103	161	9449	19B	0.03	Present	Present	2015.89	unvacc'd 5-10yrs
WTCHG_598913_270163	61	Novel ST	18A	0.03	Absent	Absent	2018.24	vacc'd 2-7 yrs
WTCHG_441196_258113	272	12330	23F	0.03	Absent	Absent	2016.06	unvacc'd 5-10yrs
WTCHG_441195_271174	260	12257	35F	0.03	Absent	Absent	2016.04	vacc'd 2-7 yrs
WTCHG_441197_287120	68	102	18C	0.03	Absent	Absent	2016.72	unvacc'd 5-10yrs
WTCHG_441195_287176	8	7050	5	0.06	Absent	Absent	2016.05	vacc'd 2-7 yrs
WTCHG_441196_213155	61	Novel ST	18A	0.03	Absent	Absent	2016.45	unvacc'd 5-10yrs
WTCHG_444990_237138	61	10668	18A	0.03	Absent	Absent	2016.93	vacc'd 2-7 yrs
WTCHG_441196_204155	57	17783	31	0.03	Absent	Absent	2016.46	unvacc'd 5-10yrs
WTCHG_385771_259103	61	Novel ST	18A	0.03	Absent	Absent	2015.86	unvacc'd 5-10yrs
WTCHG_774610_73205296	30	4084	33D	0.03	Absent	Absent	2018.76	vacc'd 2-7 yrs
WTCHG_598913_229140	Not assigned	Novel ST	15A	0.06	Absent	Absent	2018.07	vacc'd 2-7 yrs
WTCHG_598913_233187	9	Novel ST	33F	0.03	Absent	Absent	2018.06	unvacc'd 5-10yrs
WTCHG_777461_71015173	192	Novel ST	19F	0.03	Absent	Absent	2019.24	vacc'd 2-7 yrs
WTCHG_441196_213142	86	2213	4	0.03	Absent	Absent	2016.49	unvacc'd 5-10yrs
WTCHG_441196_280110	91;756	10992	19B	0.06	Absent	Absent	2016.4	unvacc'd 5-10yrs
WTCHG_441195_226121	86	2213	4	0.03	Absent	Absent	2016.06	unvacc'd 5-10yrs
WTCHG_598913_291168	281	Novel ST	34	0.03	Absent	Absent	2018.12	vacc'd 2-7 yrs
WTCHG_441196_209190	268	705	16F	0.25	Absent	Absent	2016.53	unvacc'd 5-10yrs
WTCHG_441195_243162	538	Novel ST	11A	0.03	Absent	Present	2016.13	vacc'd 2-7 yrs
WTCHG_598913_224193	91;756	10992	19B	0.06	Absent	Absent	2018.18	vacc'd 2-7 yrs
WTCHG_379285_279190	30	4084	33D	0.03	Present	Present	2015.56	unvacc'd 5-10yrs
WTCHG_441195_230169	183	2902	6E(6B)	0.03	Absent	Present	2015.96	unvacc'd 5-10yrs
WTCHG_379285_228101	538	Novel ST	11A	0.03	Absent	Present	2015.54	vacc'd 2-7 yrs
WTCHG_585648_253137	57	17783	31	0.03	Absent	Absent	2017.5	vacc'd 2-7 yrs
WTCHG_777461_70865062	782;120	2987	06A	0.03	Absent	Present	2019.31	vacc'd 2-7 yrs
WTCHG_769357_72505226	260	12257	35F	0.03	Absent	Absent	2018.56	vacc'd 2-7 yrs
WTCHG_441195_252149	26	11780	46	0.06	Absent	Present	2016.15	unvacc'd 5-10yrs
WTCHG_774610_73265302	30	4084	33D	0.03	Absent	Absent	2018.82	vacc'd 2-7 yrs
WTCHG_769357_71745150	30	4084	33D	0.03	Present	Present	2018.53	vacc'd 2-7 yrs
WTCHG_598913_203167	782;120	2987	06A	0.03	Absent	Present	2017.97	vacc'd 2-7 yrs
WTCHG_441196_235163	894;61	14991	17F	0.12	Absent	Absent	2016.48	unvacc'd 5-10yrs
WTCHG_774611_70145086	355	852	10A	0.12	Absent	Absent	2019.28	vacc'd 2-7 yrs
WTCHG_585651_233187	143	9572	15B	0.03	Absent	Absent	2017.74	vacc'd 2-7 yrs
WTCHG_769357_70975169	355	852	10A	0.12	Absent	Absent	2018.53	vacc'd 2-7 yrs
WTCHG_441195_202179	2	217	1	0.03	Absent	Present	2016.21	unvacc'd 5-10yrs
WTCHG_774610_72605236	61	10668	18A	0.03	Absent	Absent	2018.64	vacc'd 2-7 yrs
WTCHG_444990_230127	355	852	10A	0.12	Absent	Absent	2016.8	vacc'd 2-7 yrs
WTCHG_385771_229186	26	989	12F	0.03	Absent	Present	2015.59	unvacc'd 5-10yrs
WTCHG_385771_254186	2	217	1	0.03	Absent	Present	2015.86	unvacc'd 5-10yrs
WTCHG_441195_206166	538	Novel ST	11A	0.03	Absent	Present	2016.09	unvacc'd 5-10yrs
WTCHG_585651_213142	25	8687	15C	0.06	Absent	Absent	2017.78	vacc'd 2-7 yrs
WTCHG_769357_71965268	355	852	10A	0.12	Absent	Absent	2018.62	vacc'd 2-7 yrs
WTCHG_441196_222168	538	Novel ST	11A	0.03	Absent	Present	2016.44	unvacc'd 5-10yrs
WTCHG_441197_258183	894;61	14991	17F	0.12	Absent	Absent	2016.63	vacc'd 2-7 yrs
WTCHG_441196_242123	61	9926	17F	0.06	Absent	Absent	2016.44	unvacc'd 5-10yrs
WTCHG_769357_71395115	61	10668	18A	0.03	Absent	Absent	2018.52	vacc'd 2-7 yrs
WTCHG_441195_258113	171	11709	6E(6B)	0.06	Absent	Absent	2016.08	unvacc'd 5-10yrs
WTCHG_774611_72605236	143	9572	15C	0.03	Absent	Absent	2019.26	vacc'd 2-7 yrs
WTCHG_441195_259125	155	2650	25F	0.03	Absent	Present	2016.1	unvacc'd 5-10yrs
WTCHG_585650_280109	218	10583	46	0.03	Present	Present	2018.41	vacc'd 2-7 yrs
WTCHG_441195_222168	536	5359	38	0.03	Absent	Present	2016.03	unvacc'd 5-10yrs
WTCHG_441195_219165	538	Novel ST	11A	0.03	Absent	Present	2016.13	vacc'd 2-7 yrs
WTCHG_774610_70695045	114	Novel ST	16F	0.03	Absent	Absent	2019.35	vacc'd 2-7 yrs
WTCHG_444990_225187	61	9926	17F	0.06	Present	Present	2016.95	vacc'd 2-7 yrs
WTCHG_441197_250113	61	10668	18A	0.03	Absent	Present	2016.46	unvacc'd 5-10yrs
WTCHG_379286_267189	Not assigned	Novel ST	3	0.12	Absent	Present	2015.58	vacc'd 2-7 yrs
WTCHG_441197_288189	268	705	16F	0.25	Absent	Present	2016.25	unvacc'd 5-10yrs
WTCHG_585651_295120	137	3983	09N	0.03	Absent	Absent	2017.6	vacc'd 2-7 yrs
WTCHG_441197_228151	30	4084	33D	0.03	Present	Present	2016.66	vacc'd 2-7 yrs
WTCHG_441195_227133	335	7653	6E(6A)	0.03	Absent	Absent	2016.07	unvacc'd 5-10yrs
WTCHG_598913_204155	782;120	2987	06A	0.03	Absent	Present	2017.97	vacc'd 2-7 yrs
WTCHG_385771_248104	61	9526	17F	0.06	Absent	Present	2015.59	unvacc'd 5-10yrs
WTCHG_774611_70015073	40	5266	18C	0.03	Absent	Absent	2019.27	vacc'd 2-7 yrs
WTCHG_379285_281104	143	Novel ST	15C	0.06	Absent	Absent	2015.56	vacc'd 2-7 yrs
WTCHG_441196_217108	91;756	10992	19B	0.06	Absent	Absent	2016.44	unvacc'd 5-10yrs
WTCHG_444991_231115	880;22;857;882	12492	15A	0.03	Present	Present	2017.27	vacc'd 2-7 yrs
WTCHG_777461_73405316	43	Novel ST	18C	0.03	Present	Present	2019.09	vacc'd 2-7 yrs
WTCHG_444991_202119	57	17783	31	0.03	Absent	Absent	2017.12	unvacc'd 5-10yrs
WTCHG_774611_73555331	877;88	Novel ST	15B	0.12	Absent	Present	2019.29	vacc'd 2-7 yrs
WTCHG_585648_293144	355	852	10A	0.12	Absent	Absent	2017.45	vacc'd 2-7 yrs
WTCHG_585650_239183	258	9811	Swiss_NT	0.03	Absent	Absent	2018.41	vacc'd 2-7 yrs
WTCHG_441195_292141	161	12673	19B	0.03	Absent	Absent	2015.96	unvacc'd 5-10yrs
WTCHG_598913_230170	2	217	1	0.03	Absent	Present	2018.18	unvacc'd 5-10yrs
WTCHG_385771_238103	782;120	2987	06A	0.03	Absent	Present	2015.86	unvacc'd 5-10yrs
WTCHG_444991_287177	366	10660	6E(6B)	0.12	Absent	Absent	2017.14	unvacc'd 5-10yrs
WTCHG_585648_232193	877;88	1264	15C	0.12	Absent	Absent	2017.39	unvacc'd 5-10yrs
WTCHG_774611_72845260	877;88	Novel ST	15C	0.12	Absent	Absent	2019.22	vacc'd 2-7 yrs
WTCHG_774610_73255301	894;61	14991	17F	0.12	Absent	Absent	2018.81	vacc'd 2-7 yrs
WTCHG_585651_282116	61	9926	17F	0.06	Absent	Absent	2017.44	unvacc'd 5-10yrs
WTCHG_441196_254125	91;756	10992	19B	0.06	Absent	Absent	2016.52	unvacc'd 5-10yrs
WTCHG_777461_73425318	20	802	23F	0.03	Absent	Present	2019.12	vacc'd 2-7 yrs
WTCHG_585648_266183	877;88	Novel ST	15B	0.12	Absent	Present	2017.38	vacc'd 2-7 yrs
WTCHG_585650_234123	877;88	Novel ST	15C	0.12	Absent	Present	2018.28	vacc'd 2-7 yrs
WTCHG_769357_71325108	894;61	14991	17F	0.12	Absent	Absent	2018.54	vacc'd 2-7 yrs
WTCHG_774610_72875263	114	12258	16F	0.12	Absent	Absent	2018.76	vacc'd 2-7 yrs
WTCHG_598913_234175	335	7653	06C	0.03	Absent	Absent	2018.1	vacc'd 2-7 yrs
WTCHG_379286_281189	129	3207	6E(6B)	0.12	Absent	Present	2015.86	unvacc'd 5-10yrs
WTCHG_774610_73635339	56	8672	3	0.12	Absent	Absent	2018.81	vacc'd 2-7 yrs
WTCHG_777461_73725348	260	12257	35F	0.03	Absent	Absent	2019.14	vacc'd 2-7 yrs
WTCHG_774610_73705346	206	5077	serogroup 24	0.03	Absent	Absent	2018.76	vacc'd 2-7 yrs
WTCHG_598913_224105	355	852	10A	0.12	Absent	Absent	2018.12	unvacc'd 5-10yrs
WTCHG_441195_211131	2	217	1	0.03	Absent	Present	2015.9	unvacc'd 5-10yrs
WTCHG_774611_70185090	877;88	Novel ST	15B	0.12	Absent	Present	2019.28	vacc'd 2-7 yrs
WTCHG_598913_215180	877;88	Novel ST	15B	0.12	Absent	Present	2018.28	vacc'd 2-7 yrs
WTCHG_441195_286133	277	10868	8	0.03	Absent	Absent	2016.21	unvacc'd 5-10yrs
WTCHG_441195_272186	91;756	10992	19B	0.06	Absent	Absent	2016.09	unvacc'd 5-10yrs
WTCHG_441196_237139	536	5359	38	0.03	Absent	Present	2016.52	unvacc'd 5-10yrs
WTCHG_385771_209186	30	4084	33D	0.03	Absent	Absent	2015.84	unvacc'd 5-10yrs
WTCHG_585648_268159	202	9897	19F	0.03	Absent	Absent	2017.42	unvacc'd 5-10yrs
WTCHG_585648_250124	68	102	18C	0.03	Absent	Absent	2017.39	unvacc'd 5-10yrs
WTCHG_598913_287177	91;756	10992	19B	0.06	Absent	Absent	2018.19	vacc'd 2-7 yrs
WTCHG_598913_275170	57	17783	31	0.03	Absent	Absent	2018.07	vacc'd 2-7 yrs
WTCHG_585651_256196	38	Novel ST	38	0.12	Present	Present	2017.6	vacc'd 2-7 yrs
WTCHG_598912_201190	129	3207	6E(6B)	0.12	Absent	Present	2017.19	unvacc'd 5-10yrs
WTCHG_444991_226122	9	5435	3	0.06	Absent	Absent	2017.12	unvacc'd 5-10yrs
WTCHG_441195_294165	155	2650	25F	0.03	Absent	Present	2016.09	unvacc'd 5-10yrs
WTCHG_774610_72805256	260	12257	35F	0.03	Absent	Absent	2018.75	unvacc'd 5-10yrs
WTCHG_444991_291167	13	10888	06A	0.03	Absent	Absent	2017.16	unvacc'd 5-10yrs
WTCHG_777461_73375313	61	10668	18A	0.03	Absent	Present	2019.05	vacc'd 2-7 yrs
WTCHG_598913_290180	30	4084	33D	0.03	Absent	Absent	2018.1	vacc'd 2-7 yrs
WTCHG_441196_203167	91;756	10992	19B	0.06	Absent	Absent	2016.49	unvacc'd 5-10yrs
WTCHG_777461_72995371	355	852	10A	0.12	Absent	Absent	2019.13	unvacc'd 5-10yrs
WTCHG_441195_292156	243	10647	17F	0.03	Absent	Absent	2016.14	unvacc'd 5-10yrs
WTCHG_777461_73485324	336	2234	8	0.03	Absent	Absent	2019.07	vacc'd 2-7 yrs
WTCHG_444991_222128	190	9549	06A	0.06	Present	Present	2017.09	unvacc'd 5-10yrs
WTCHG_444991_294131	20	18724	23F	0.12	Absent	Present	2017.12	unvacc'd 5-10yrs
WTCHG_441196_285152	57	17783	31	0.03	Absent	Absent	2016.4	unvacc'd 5-10yrs
WTCHG_774610_73125384	91;756	10992	19B	0.06	Absent	Absent	2019.04	vacc'd 2-7 yrs
WTCHG_774610_73245300	894;61	14991	17F	0.12	Absent	Absent	2018.72	unvacc'd 5-10yrs
WTCHG_444990_250113	1027	17760	23B	0.12	Present	Present	2016.72	unvacc'd 5-10yrs
WTCHG_585651_258184	38	Novel ST	38	0.12	Present	Present	2017.6	vacc'd 2-7 yrs
WTCHG_777461_73135289	98	3406	8	0.03	Absent	Absent	2019.04	vacc'd 2-7 yrs
WTCHG_598913_245138	260	12257	35F	0.03	Absent	Absent	2018.1	vacc'd 2-7 yrs
WTCHG_769357_71095181	38	Novel ST	38	0.12	Present	Present	2018.53	vacc'd 2-7 yrs
WTCHG_441196_233110	277	10868	8	0.03	Absent	Absent	2016.39	unvacc'd 5-10yrs
WTCHG_441196_252148	129	3207	6E(6B)	0.12	Absent	Present	2016.42	unvacc'd 5-10yrs
WTCHG_598913_281193	Not assigned	Novel ST	untypable	0.25	Absent	Present	2018.11	unvacc'd 5-10yrs
WTCHG_598913_228146	61	10668	18A	0.03	Absent	Present	2018.19	unvacc'd 5-10yrs
WTCHG_441195_211166	190	9549	06A	0.06	Absent	Absent	2016.17	unvacc'd 5-10yrs
WTCHG_769357_71315107	38	Novel ST	38	0.12	Absent	Absent	2018.52	vacc'd 2-7 yrs
WTCHG_774610_72645240	26	989	12F	0.03	Absent	Present	2018.75	unvacc'd 5-10yrs
WTCHG_598912_223180	38	Novel ST	38	0.12	Present	Present	2017.92	vacc'd 2-7 yrs
WTCHG_777461_72945366	9	5435	3	0.06	Absent	Absent	2019.09	unvacc'd 5-10yrs
WTCHG_777461_71705146	91;756	5079	15A	0.06	Absent	Absent	2019.14	vacc'd 2-7 yrs
WTCHG_598912_296107	38	Novel ST	38	0.12	Present	Present	2017.62	vacc'd 2-7 yrs
WTCHG_385771_241103	2	5012	1	0.03	Absent	Present	2015.86	unvacc'd 5-10yrs
WTCHG_444990_240102	38	Novel ST	38	0.12	Present	Present	2016.9	vacc'd 2-7 yrs
WTCHG_598913_283129	61	9526	17F	0.06	Absent	Present	2018.14	unvacc'd 5-10yrs
WTCHG_774611_72805256	38	Novel ST	38	0.12	Present	Present	2019.31	vacc'd 2-7 yrs
WTCHG_774611_71995271	38	Novel ST	38	0.12	Present	Present	2019.31	vacc'd 2-7 yrs
WTCHG_441196_294132	202	9897	19F	0.03	Absent	Absent	2016.47	unvacc'd 5-10yrs
WTCHG_441195_239115	26	989	12F	0.03	Absent	Present	2016.09	unvacc'd 5-10yrs
WTCHG_774610_72565232	142	9523	18C	0.03	Absent	Absent	2018.75	vacc'd 2-7 yrs
WTCHG_777461_73605336	38	Novel ST	38	0.12	Present	Present	2018.81	vacc'd 2-7 yrs
WTCHG_441195_221156	91;756	5079	serogroup 24	0.06	Absent	Present	2015.94	unvacc'd 5-10yrs
WTCHG_598913_282181	8	7050	5	0.06	Absent	Absent	2018.1	unvacc'd 5-10yrs
WTCHG_585650_257102	68	102	18C	0.03	Absent	Absent	2018.42	unvacc'd 5-10yrs
WTCHG_777461_71215097	56	8672	3	0.03	Absent	Absent	2018.83	vacc'd 2-7 yrs
WTCHG_444991_274181	61	9526	17F	0.06	Absent	Absent	2017.15	unvacc'd 5-10yrs
WTCHG_598912_228145	38	Novel ST	38	0.12	Absent	Absent	2017.92	vacc'd 2-7 yrs
WTCHG_441195_285145	183	2902	6E(6B)	0.03	Present	Present	2016.21	unvacc'd 5-10yrs
WTCHG_585650_258114	38	Novel ST	38	0.12	Present	Present	2018.3	vacc'd 2-7 yrs
WTCHG_585650_211165	38	Novel ST	38	0.12	Present	Present	2018.39	vacc'd 2-7 yrs
WTCHG_441196_228152	57	17783	31	0.03	Absent	Absent	2016.46	unvacc'd 5-10yrs
WTCHG_777461_73095381	336	2234	8	0.03	Absent	Absent	2019.12	vacc'd 2-7 yrs
WTCHG_777461_71225098	336	2234	8	0.03	Absent	Absent	2019.15	unvacc'd 5-10yrs
WTCHG_598913_236151	335	7653	06C	0.03	Absent	Absent	2018.1	unvacc'd 5-10yrs
WTCHG_777461_71085180	894;61	14991	17F	0.12	Absent	Absent	2019.08	unvacc'd 5-10yrs
WTCHG_598913_283169	9	5435	3	0.06	Absent	Absent	2018.09	unvacc'd 5-10yrs
WTCHG_585650_209189	91;756	5079	45	0.06	Absent	Present	2018.43	unvacc'd 5-10yrs
WTCHG_441195_276158	143	9572	15B	0.03	Absent	Present	2016.19	unvacc'd 5-10yrs
WTCHG_585651_276139	38	Novel ST	38	0.12	Present	Present	2017.5	vacc'd 2-7 yrs
WTCHG_598913_271123	38	Novel ST	38	0.12	Present	Present	2018.07	vacc'd 2-7 yrs
WTCHG_774610_73795355	894;61	14991	17F	0.12	Absent	Absent	2018.76	unvacc'd 5-10yrs
WTCHG_585650_204154	61	9526	17F	0.06	Absent	Present	2018.45	unvacc'd 5-10yrs
WTCHG_774610_73115383	281	14918	34	0.03	Absent	Absent	2018.87	unvacc'd 5-10yrs
WTCHG_441196_240194	79	5410	4	0.25	Absent	Absent	2016.42	unvacc'd 5-10yrs
WTCHG_444991_285144	61	10668	18A	0.03	Absent	Absent	2017.16	unvacc'd 5-10yrs
WTCHG_585650_218176	38	Novel ST	38	0.12	Present	Present	2017.54	vacc'd 2-7 yrs
WTCHG_774610_73805356	86	2213	4	0.03	Absent	Present	2018.78	unvacc'd 5-10yrs
WTCHG_777461_73805356	355	852	10A	0.12	Absent	Absent	2019.08	unvacc'd 5-10yrs
WTCHG_598913_216192	894;61	14991	17F	0.12	Absent	Absent	2018.22	unvacc'd 5-10yrs
WTCHG_777461_73645340	57	17783	31	0.03	Absent	Absent	2019.1	unvacc'd 5-10yrs
WTCHG_441195_234175	98	3406	8	0.03	Absent	Absent	2016.13	unvacc'd 5-10yrs
WTCHG_777461_73785354	190	9549	06A	0.06	Absent	Absent	2018.85	unvacc'd 5-10yrs
WTCHG_777461_71385114	190	9549	06A	0.06	Absent	Absent	2019.16	unvacc'd 5-10yrs
WTCHG_777461_73215297	355	852	10A	0.12	Absent	Absent	2018.86	unvacc'd 5-10yrs
WTCHG_598912_250124	38	Novel ST	38	0.12	Present	Present	2017.91	vacc'd 2-7 yrs
WTCHG_774610_73365312	61	10668	18A	0.03	Absent	Absent	2018.9	unvacc'd 5-10yrs
WTCHG_777461_73615337	61	9926	17F	0.06	Absent	Absent	2018.81	unvacc'd 5-10yrs
WTCHG_777461_72955367	61	10668	18A	0.03	Absent	Present	2019.1	unvacc'd 5-10yrs
WTCHG_777461_72925364	355	852	10A	0.12	Absent	Absent	2019.1	unvacc'd 5-10yrs
WTCHG_598913_280110	91;756	5079	15A	0.06	Absent	Absent	2018.12	unvacc'd 5-10yrs
WTCHG_774610_72745250	38	Novel ST	38	0.12	Present	Present	2018.67	vacc'd 2-7 yrs
WTCHG_774610_73535329	57	17783	31	0.03	Absent	Absent	2018.81	unvacc'd 5-10yrs
WTCHG_774610_72025274	38	Novel ST	38	0.12	Present	Present	2018.67	vacc'd 2-7 yrs
WTCHG_598913_249101	38	Novel ST	38	0.12	Present	Present	2018.24	vacc'd 2-7 yrs
WTCHG_441195_207119	9	12260	33F	0.03	Absent	Absent	2016.07	unvacc'd 5-10yrs
WTCHG_441196_270135	91;756	10992	19B	0.06	Absent	Absent	2016.41	unvacc'd 5-10yrs
WTCHG_777461_73185294	61	Novel ST	18A	0.03	Absent	Absent	2019.12	unvacc'd 5-10yrs
WTCHG_774610_73655341	38	Novel ST	19F	0.25	Absent	Absent	2018.82	vacc'd 2-7 yrs
WTCHG_444990_226175	169	2911	23B1	0.03	Absent	Absent	2016.91	vacc'd 2-7 yrs
WTCHG_441197_211165	26	11780	46	0.06	Absent	Present	2016.55	vacc'd 2-7 yrs
WTCHG_444991_235162	38	Novel ST	38	0.12	Present	Present	2017.09	vacc'd 2-7 yrs
WTCHG_444990_242124	2	8158	1	0.03	Absent	Present	2016.82	unvacc'd 5-10yrs
WTCHG_441196_203130	171	11709	6E(6B)	0.06	Absent	Absent	2016.4	unvacc'd 5-10yrs
WTCHG_441196_207119	61	9926	17F	0.06	Absent	Absent	2016.48	unvacc'd 5-10yrs
WTCHG_585648_213142	114	12258	16F	0.12	Absent	Absent	2017.54	unvacc'd 5-10yrs
WTCHG_598912_270162	26	11780	46	0.06	Absent	Present	2016.92	vacc'd 2-7 yrs
WTCHG_774610_73045376	161	9570	19B	0.03	Absent	Absent	2018.76	unvacc'd 5-10yrs
WTCHG_444990_229158	61	10668	18A	0.03	Absent	Absent	2016.8	vacc'd 2-7 yrs
WTCHG_769357_71305106	894;61	14991	17F	0.12	Absent	Absent	2018.53	vacc'd 2-7 yrs
WTCHG_777461_73155291	38	Novel ST	38	0.12	Present	Present	2018.85	unvacc'd 5-10yrs
WTCHG_441195_214130	13	10750	06A	0.03	Absent	Absent	2016.09	unvacc'd 5-10yrs
WTCHG_379286_239102	56	8672	07F	0.03	Absent	Absent	2015.56	vacc'd 2-7 yrs
WTCHG_444990_206167	56	11769	07F	0.03	Absent	Absent	2016.82	unvacc'd 5-10yrs
WTCHG_774610_73645340	38	Novel ST	38	0.12	Present	Present	2018.78	unvacc'd 5-10yrs
WTCHG_774610_73475323	38	Novel ST	38	0.12	Present	Present	2018.81	unvacc'd 5-10yrs
WTCHG_444990_221140	268	705	16F	0.25	Absent	Absent	2016.95	vacc'd 2-7 yrs
WTCHG_441195_255113	277	10868	8	0.03	Absent	Absent	2016.19	unvacc'd 5-10yrs
WTCHG_385771_258103	57	17783	31	0.03	Absent	Absent	2015.91	vacc'd 2-7 yrs
WTCHG_441196_226121	26	989	12F	0.03	Absent	Present	2016.42	unvacc'd 5-10yrs
WTCHG_777461_73355311	894;61	14991	17F	0.12	Absent	Absent	2019.08	unvacc'd 5-10yrs
WTCHG_769357_72805256	26	989	12F	0.03	Absent	Present	2018.6	vacc'd 2-7 yrs
WTCHG_385771_231103	9	5435	3	0.06	Absent	Absent	2015.84	unvacc'd 5-10yrs
WTCHG_777461_73755351	894;61	14991	17F	0.12	Absent	Absent	2019.14	unvacc'd 5-10yrs
WTCHG_598913_276158	38	Novel ST	38	0.12	Present	Present	2018.07	vacc'd 2-7 yrs
WTCHG_777461_73295305	61	12265	18A	0.03	Absent	Absent	2018.85	unvacc'd 5-10yrs
WTCHG_774610_72065278	538	Novel ST	11A	0.03	Absent	Absent	2018.66	vacc'd 2-7 yrs
WTCHG_585650_284141	206	5077	serogroup 24	0.03	Absent	Absent	2018.43	unvacc'd 5-10yrs
WTCHG_774610_72715247	11	11760	21	0.25	Absent	Absent	2018.62	vacc'd 2-7 yrs
WTCHG_379285_268190	91;756	10992	19B	0.06	Absent	Absent	2015.56	unvacc'd 5-10yrs
WTCHG_769357_71625138	894;61	14991	17F	0.12	Absent	Absent	2018.53	vacc'd 2-7 yrs
WTCHG_585650_212144	9	5435	3	0.06	Absent	Absent	2018.43	unvacc'd 5-10yrs
WTCHG_585648_224192	40	5266	18C	0.03	Absent	Absent	2017.4	unvacc'd 5-10yrs
WTCHG_585648_231181	23	90	6E(6B)	2	Present	Present	2017.42	unvacc'd 5-10yrs
WTCHG_585651_294165	129	385	6E(6B)	0.12	Present	Present	2017.42	unvacc'd 5-10yrs
WTCHG_598913_284141	26	989	12F	0.03	Absent	Present	2018.04	unvacc'd 5-10yrs
WTCHG_385771_244186	Not assigned	Novel ST	09L	0.12	Absent	Absent	2015.56	vacc'd 2-7 yrs
WTCHG_385771_290103	56	8672	07F	0.03	Absent	Absent	2015.89	unvacc'd 5-10yrs
WTCHG_774610_72985370	86	2213	4	0.03	Absent	Absent	2018.81	unvacc'd 5-10yrs
WTCHG_385771_211186	Not assigned	Novel ST	09L	0.12	Absent	Absent	2015.6	vacc'd 2-7 yrs
WTCHG_774610_73625338	872;332	4156	untypable	0.03	Absent	Absent	2018.81	unvacc'd 5-10yrs
WTCHG_441196_212143	880;22;857;882	12492	15A	0.03	Absent	Absent	2016.41	unvacc'd 5-10yrs
WTCHG_441195_266114	61	10668	18A	0.03	Absent	Present	2015.91	unvacc'd 5-10yrs
WTCHG_774610_72185194	61	10668	18A	0.03	Absent	Absent	2018.64	vacc'd 2-7 yrs
WTCHG_598913_262162	Not assigned	Novel ST	09L	0.12	Absent	Absent	2018.2	unvacc'd 5-10yrs
WTCHG_444990_224104	57	17783	31	0.03	Absent	Absent	2016.95	vacc'd 2-7 yrs
WTCHG_777461_73395315	26	11075	12F	0.06	Absent	Present	2019.1	unvacc'd 5-10yrs
WTCHG_441196_284157	13	12945	06A	0.03	Absent	Absent	2016.42	unvacc'd 5-10yrs
WTCHG_441196_261149	277	10868	8	0.03	Absent	Absent	2016.2	unvacc'd 5-10yrs
WTCHG_444991_221157	79	9443	4	0.03	Absent	Absent	2017.19	unvacc'd 5-10yrs
WTCHG_774610_72475223	13	10750	06A	0.03	Absent	Absent	2018.76	unvacc'd 5-10yrs
WTCHG_585650_251125	355	852	10A	0.12	Absent	Absent	2018.38	vacc'd 2-7 yrs
WTCHG_774610_72895361	30	4084	33D	0.03	Absent	Absent	2018.78	unvacc'd 5-10yrs
WTCHG_777461_73025374	894;61	14991	17F	0.12	Absent	Absent	2019.08	unvacc'd 5-10yrs
WTCHG_441195_201191	57	17783	31	0.03	Absent	Absent	2016.21	unvacc'd 5-10yrs
WTCHG_444991_275169	143	9572	15C	0.03	Present	Present	2017.16	unvacc'd 5-10yrs
WTCHG_444991_205155	13	10750	06A	0.03	Absent	Absent	2017.17	unvacc'd 5-10yrs
WTCHG_441196_207178	57	17783	31	0.03	Absent	Absent	2016.22	unvacc'd 5-10yrs
WTCHG_444991_256185	277	10868	8	0.03	Absent	Absent	2017.07	unvacc'd 5-10yrs
WTCHG_598913_247114	8	7050	5	0.06	Absent	Absent	2018.1	unvacc'd 5-10yrs
WTCHG_774610_72725248	190	12356	29	0.06	Absent	Present	2018.75	unvacc'd 5-10yrs
WTCHG_774610_73445320	355	852	10A	0.12	Absent	Absent	2018.82	vacc'd 2-7 yrs
WTCHG_441196_246171	904;9	782	14	0.25	Absent	Present	2016.4	unvacc'd 5-10yrs
WTCHG_774611_70175089	1027	Novel ST	09L	0.12	Absent	Absent	2019.22	vacc'd 2-7 yrs
WTCHG_441196_293144	277	10868	8	0.03	Absent	Absent	2016.48	unvacc'd 5-10yrs
WTCHG_774611_70085080	2	5012	1	0.03	Absent	Present	2018.78	unvacc'd 5-10yrs
WTCHG_585648_239115	30	4084	33D	0.03	Absent	Absent	2017.78	unvacc'd 5-10yrs
WTCHG_441195_260160	61	10668	18A	0.03	Absent	Present	2015.96	unvacc'd 5-10yrs
WTCHG_441196_289192	9	5435	3	0.06	Absent	Absent	2016.41	unvacc'd 5-10yrs
WTCHG_777461_72895361	894;61	14991	17F	0.12	Absent	Absent	2019.06	unvacc'd 5-10yrs
WTCHG_774610_73325308	26	11075	12F	0.12	Absent	Present	2018.81	unvacc'd 5-10yrs
WTCHG_379286_248189	91;756	10992	19B	0.06	Absent	Absent	2015.84	unvacc'd 5-10yrs
WTCHG_777461_73555331	206	5077	serogroup 24	0.03	Absent	Absent	2019.1	vacc'd 2-7 yrs
WTCHG_777461_71465122	648	6441	48	0.03	Absent	Absent	2019.14	unvacc'd 5-10yrs
WTCHG_777461_70995171	355	852	10A	0.12	Absent	Absent	2018.87	unvacc'd 5-10yrs
WTCHG_598913_269151	20	18719	23F	0.06	Absent	Present	2018.21	unvacc'd 5-10yrs
WTCHG_777461_73055377	355	852	10A	0.12	Absent	Absent	2018.82	unvacc'd 5-10yrs
WTCHG_774610_72155287	894;61	14991	17F	0.12	Absent	Absent	2018.72	unvacc'd 5-10yrs
WTCHG_777461_71615137	11	11760	21	0.25	Absent	Absent	2019.16	unvacc'd 5-10yrs
WTCHG_585651_289105	155	2650	25F	0.03	Absent	Present	2017.43	unvacc'd 5-10yrs
WTCHG_777461_73165292	206	5077	serogroup 24	0.03	Absent	Absent	2019.1	unvacc'd 5-10yrs
WTCHG_774611_72215197	1027	Novel ST	09L	0.12	Absent	Absent	2019.22	vacc'd 2-7 yrs
WTCHG_774611_72255201	1027	Novel ST	09L	0.12	Absent	Absent	2019.22	vacc'd 2-7 yrs
WTCHG_598913_202119	30	4084	33D	0.03	Absent	Absent	2018.17	unvacc'd 5-10yrs
WTCHG_777461_71895165	1027	Novel ST	09L	0.12	Absent	Absent	2019.22	vacc'd 2-7 yrs
WTCHG_379286_211189	Not assigned	Novel ST	09L	0.12	Absent	Absent	2015.59	unvacc'd 5-10yrs
WTCHG_441196_296108	277	10868	8	0.03	Absent	Absent	2016.48	unvacc'd 5-10yrs
WTCHG_774610_72905362	26	11075	12F	0.12	Absent	Present	2018.79	unvacc'd 5-10yrs
WTCHG_777461_71635139	190	9549	06A	0.06	Present	Present	2019.14	unvacc'd 5-10yrs
WTCHG_598912_237138	13	Novel ST	06A	0.03	Absent	Absent	2017.11	vacc'd 2-7 yrs
WTCHG_777461_73105382	61	Novel ST	18A	0.03	Absent	Present	2019.12	vacc'd 2-7 yrs
WTCHG_585648_277151	123	1033	37	0.03	Absent	Present	2017.42	unvacc'd 5-10yrs
WTCHG_444991_213156	355	852	10A	0.12	Absent	Absent	2017.07	unvacc'd 5-10yrs
WTCHG_777461_71715147	335	7653	06C	0.03	Present	Present	2019.09	unvacc'd 5-10yrs
WTCHG_774610_73185294	13	2285	06A	0.12	Absent	Absent	2018.85	unvacc'd 5-10yrs
WTCHG_777461_73745350	894;61	14991	17F	0.12	Absent	Absent	2019.12	unvacc'd 5-10yrs

### Sheet: Table 2S
Table 2: Number of isolates from the PCVPA datset where a sucefull baysian time calibrated phylogentic tree was constructes
GPSC	Total number of isoltes	Number of isolates to produce a bayesian time calibrated phylogenetic tree
5	158	158
92	108	108
65	103	102
102	98	98
148;903	91	91
30	87	43
880;22;857;882	86	81
217	77	77
116	76	76
10	70	70
163	68	68
13	64	51
21	64	64
61	60	0
104	54	54
14	51	51
904;9	46	43
91;756	40	0
455	38	38
43	36	35
201	35	35
17	33	33
184	31	31
34	28	28
38	28	28
355	28	0
40	27	21
894;61	27	0
71	26	26
26	25	0
57	25	0
9	24	0
60	20	20
145	20	20
228	20	20
211	19	19
143	18	0
54	17	17
277	14	0
11	13	0
25	12	0
79	12	0
161	12	0
538	12	0
782;120	12	0
33	11	11
1027	11	0
260	10	0
268	10	0
2	9	0
56	9	0
86	9	0
114	9	0
129	9	0
Not assigned_1	9	0
202	8	0
877;88	8	0
Not assigned_2	8	0
8	7	0
142	7	0
190	7	0
169	6	0
171	6	0
206	6	0
210	6	0
335	6	0
53	5	0
155	5	0
536	5	0
1	4	0
183	4	0
192	4	0
226	4	0
20	3	0
68	3	0
117	3	0
281	3	0
336	3	0
366	3	0
Not assigned_3	3	0
Not assigned_4	3	0
96	2	0
98	2	0
218	2	0
540	2	0
648	2	0
Not assigned_5	2	0
Not assigned_6	2	0
3	1	0
23	1	0
51	1	0
84	1	0
123	1	0
137	1	0
159	1	0
233	1	0
243	1	0
258	1	0
272	1	0
367	1	0
332;872	1	0
Not assigned_10	1	0
Not assigned_11	1	0
Not assigned_12	1	0
Not assigned_13	1	0
Not assigned_14	1	0
Not assigned_15	1	0
Not assigned_16	1	0
Not assigned_17	1	0
Not assigned_18	1	0
Not assigned_19	1	0
Not assigned_20	1	0
Not assigned_21	1	0
Not assigned_22	1	0
Not assigned_7	1	0
Not assigned_8	1	0
Not assigned_9	1	0
